# Noninvasive Wound Swab Proteomics Enables Prognostic Stratification of Diabetic Foot Ulcer Healing: The HEAL-DFU Proof-of-Concept Study

**DOI:** 10.64898/2026.09.15.26363101

**Authors:** Marc Clos-Garcia, Siddhi Y. Jain, Cilia H. Naaman, Jana A. Raguz, Zeinab Schaefer, Gurjeet Kaur, Viktor R. Curovic, Klaus Kirketerp-Møller, Jonas A. Andersen, Susanne Engberg, Anne Rasmussen, Aristidis Veves, Peter Rossing, Tarunveer S. Ahluwalia

**Author notes:** **Corresponding author:**Tarunveer Singh Ahluwalia, PhD. Senior Researcher & Associate Professor, Steno Diabetes Center Copenhagen, Borgmester Ib Juuls Vej 83, DK-2730 Herlev. Equal contribution (Marc Clos-Garcia, Siddhi Y. Jain).

## Abstract

**Objective:** Diabetic foot ulcers (DFUs) affect up to 34% of people with diabetes and precede 80% of lower extremity amputations, yet no ulcer-level molecular biomarkers distinguish healing trajectories. We aimed to identify wound swab proteins associated with DFU healing time and characterize their prognostic potential.

## Supplementary Tables for "Noninvasive Wound Swab Proteomics Enables Prognostic Stratification of Diabetic Foot Ulcer Healing: The HEAL-DFU Proof-of-Concept Study" (part 1 of 3)

### Sheet: Index
	Table	Description
	Supplementary Table S1	MaxQuant output with protein identification and annotation. Complete label-free quantification (LFQ) output from MaxQuant for all proteins identified by LC-MS/MS across the 112 wound swab samples (three technical replicates per sample), prior to quality filtering. Includes protein and gene names, UniProt accession numbers, razor and unique peptide counts, sequence coverage, raw and normalised LFQ intensities per sample, and MaxQuant quality flags (reverse hits, potential contaminants, only identified by site).
	Supplementary Table S2	Quality-filtered proteomics dataset with clinical metadata. Final analysis-ready dataset comprising the 256 proteins retained after quality filtering (≥30% non-missing values across the 112 samples), log2-transformed and z-score standardised LFQ intensities, and the corresponding healing outcome.
	Supplementary Table S3	Firth-penalised Cox regression results for all tested proteins. Univariable Firth-penalised Cox proportional hazards regression output for each of the 256 quality-filtered proteins against continuous time to DFU healing, adjusted for age, sex, BMI, diabetes type, diabetes duration, and HbA1c. Columns include protein identifier, regression coefficient (β, log hazard ratio), standard error, hazard ratio with 95% confidence interval, Wald p-value, and Benjamini-Hochberg FDR-adjusted p-value.
	Supplementary Table S4	Gene Ontology Biological Process (GO:BP) enrichment results for individual pathways. Full output of GO:BP over-representation analysis (clusterProfiler, Benjamini-Hochberg corrected, α=0.05) performed on the 27-protein DFU healing signature against the human genome background (org.Hs.eg.db). Columns include GO term ID and description, gene ratio, background ratio, p-value, adjusted p-value, q-value, contributing proteins per term, and fold enrichment.
	Supplementary Table S5	aPEAR pathway clustering of enriched GO:BP terms. Output of the aPEAR network-based clustering of the significantly enriched GO:BP terms from Supplementary Table S4, grouped by pathway gene-set overlap. Columns include cluster assignment, cluster representative term, number of pathways and number of unique signature proteins per cluster, harmonised mean p-value (HMP) per cluster, and the directionality score (proportion of Cluster 1 vs. Cluster 2 proteins contributing to each functional cluster), corresponding to the clusters visualised in Figure 1C.
	Supplementary Table S6	Spearman correlation results between the 27 DEPs and the clinical variables. Significant associations (FDR < 0.05) are highlighted in green.
	Supplementary Table S7	Bootstrap-based causal mediation analysis testing triglycerides as a mediator of the association between each of the 27 DEPs and DFU healing time (1,000 bootstrap resamples). For each protein, four rows report the Total effect (unadjusted protein-healing association), Direct effect (protein-healing association independent of triglycerides), Indirect effect (the mediated component, transmitted through triglycerides), and Prop.Mediated (the proportion of the total effect attributable to mediation). The Estimate column gives the effect size for each row in log hazard-ratio units (Cox model scale); for the Prop.Mediated row, Estimate is expressed as a proportion (0–1). Alpha is the path coefficient from the protein to triglycerides (linear regression), and Beta is the path coefficient from triglycerides to healing time (Cox model), both held constant across the four effect rows for a given protein, consistent with the product-of-coefficients mediation method. CI_low and CI_high give the 95% bias-corrected bootstrap confidence interval for each effect estimate (not computed for Prop.Mediated). p_value is the bootstrap-derived two-sided p-value for each effect.
	Supplementary Table S8	Machine learning classification and regression results. Full performance metrics for TabPFN and XGBoost classifiers and regressors across all evaluated feature sets (clinical variables, proteins, Protein Healing Score [PHS], clinical+proteins, clinical+PHS), under 5-fold stratified cross-validation. Classification metrics include per-class and macro-averaged one-vs-rest AUC, accuracy, and F1-score for the three healing groups.
	Supplementary Table S9	Single-sample Gene Set Enrichment Analysis (ssGSEA) results. Per-patient ssGSEA enrichment scores (GSVA) for wound-relevant cell type signatures derived from DFU scRNA-seq marker gene sets (Theocharidis et al., 2022), calculated both with the full marker sets and after exclusion of all 27 DEPs to ensure independence from the Cox survival analysis. Includes enrichment scores by clinical healing group, Kruskal-Wallis test results, and pairwise Wilcoxon comparisons (fast-healing vs. slow-healing, fast-healing vs. chronic, slow-healing vs. chronic) for each cell type, before and after DEP-marker filtering.
	Supplementary Table S10	BayesDeBulk immune cell deconvolution results. Per-patient estimated relative immune cell fractions from BayesDeBulk deconvolution of the wound swab proteome, using a reference proteomic matrix derived from sorted human haematopoietic cell populations (Rieckmann et al., 2017). Includes estimated fractions for seven immune cell types (neutrophils, monocytes, CD4+ T cells, CD8+ T cells, NK cells, eosinophils, dendritic cells), group-wise summary statistics, Kruskal-Wallis test results, and pairwise comparisons across the three clinical healing groups.
	Supplementary Table S11	External transcriptomic validation results (bulk RNA-seq). DESeq2 differential expression results for the 27 DEPs in two independent bulk RNA-sequencing datasets: GSE199939 (DFU vs. healthy skin tissue, n=10 vs. n=11) and GSE134431 (healer vs. non-healer DFU, n=13). Columns include gene symbol, log2 fold change, p-value, Benjamini-Hochberg adjusted p-value.
	Supplementary Table S12	External single-cell RNA-seq validation results. Pseudobulk differential expression results (DESeq2) comparing healer and non-healer DFU patients in the Theocharidis et al. (2022) scRNA-seq cohort (GSE165816), reported separately for foot wound tissue and peripheral blood mononuclear cells (PBMC), at both the aggregated (all cell types combined) and cell-type-resolved (21 individual cell types) levels. Columns include gene symbol, cell type/compartment, log2 fold change, p-value, Benjamini-Hochberg adjusted p-value.

### Sheet: SupplTable1
	LFQ intensity 1	LFQ intensity 10	LFQ intensity 100	LFQ intensity 101	LFQ intensity 102	LFQ intensity 103	LFQ intensity 104	LFQ intensity 105	LFQ intensity 106	LFQ intensity 107	LFQ intensity 108	LFQ intensity 109	LFQ intensity 11	LFQ intensity 110	LFQ intensity 111	LFQ intensity 112	LFQ intensity 113	LFQ intensity 114	LFQ intensity 12	LFQ intensity 13	LFQ intensity 14	LFQ intensity 15	LFQ intensity 16	LFQ intensity 17	LFQ intensity 18	LFQ intensity 19	LFQ intensity 2	LFQ intensity 20	LFQ intensity 21	LFQ intensity 22	LFQ intensity 23	LFQ intensity 24	LFQ intensity 25	LFQ intensity 26	LFQ intensity 27	LFQ intensity 28	LFQ intensity 29	LFQ intensity 3	LFQ intensity 30	LFQ intensity 31	LFQ intensity 32	LFQ intensity 33	LFQ intensity 34	LFQ intensity 35	LFQ intensity 36	LFQ intensity 37	LFQ intensity 38	LFQ intensity 39	LFQ intensity 4	LFQ intensity 40	LFQ intensity 41	LFQ intensity 42	LFQ intensity 43	LFQ intensity 44	LFQ intensity 45	LFQ intensity 46	LFQ intensity 47	LFQ intensity 48	LFQ intensity 49	LFQ intensity 5	LFQ intensity 50	LFQ intensity 51	LFQ intensity 52	LFQ intensity 53	LFQ intensity 54	LFQ intensity 55	LFQ intensity 56	LFQ intensity 57	LFQ intensity 58	LFQ intensity 59	LFQ intensity 6	LFQ intensity 60	LFQ intensity 62	LFQ intensity 63	LFQ intensity 64	LFQ intensity 65	LFQ intensity 66	LFQ intensity 67	LFQ intensity 68	LFQ intensity 69	LFQ intensity 7	LFQ intensity 70	LFQ intensity 71	LFQ intensity 72	LFQ intensity 73	LFQ intensity 74	LFQ intensity 75	LFQ intensity 76	LFQ intensity 77	LFQ intensity 78	LFQ intensity 79	LFQ intensity 8	LFQ intensity 80	LFQ intensity 81	LFQ intensity 81_RRJ	LFQ intensity 82	LFQ intensity 83	LFQ intensity 84	LFQ intensity 85	LFQ intensity 86	LFQ intensity 87	LFQ intensity 88	LFQ intensity 89	LFQ intensity 9	LFQ intensity 90	LFQ intensity 91	LFQ intensity 92	LFQ intensity 93	LFQ intensity 94	LFQ intensity 95	LFQ intensity 96	LFQ intensity 97	LFQ intensity 98	LFQ intensity 99	Only identified by site	Reverse	Potential contaminant	GOBP name	KEGG name	GOBP	KEGG	Protein name	Peptides	Razor + unique peptides	Unique peptides	Sequence coverage [%]	Unique + razor sequence coverage [%]	Unique sequence coverage [%]	Mol. weight [kDa]	Q-value	Score	Intensity	MS/MS count	Protein IDs	Majority protein IDs	Protein names	Gene names	id	Gene name	UniProt names	PDB
	72172000	0	36139000	0	20157000	9717900	0	19144000	27448000	16268000	0	0	22431000	0	6129600	15858000	17930000	0	13983000	0	0	20893000	0	26634000	26999000	0	0	0	0	0	32100000	0	0	0	0	0	0	19940000	0	21497000	0	0	45165000	57167000	0	0	0	0	0	0	0	0	0	0	16774000	0	96122000	0	6081700	12516000	15234000	67518000	37897000	18122000	0	23208000	17321000	57875000	0	16796000	20664000	0	21326000	75085000	8776000	0	59946000	52717000	20682000	19038000	42992000	8526300	0	16057000	9247100	110500000	0	0	18197000	12519000	0	0	70415000	0	21198000	145100000	20561000	21140000	0	107390000	22928000	31954000	155650000	50185000	10768000	0	0	100620000	0	28717000	132310000	21043000	0	0				biological regulation;catabolic process;cellular component organization;cellular component organization or biogenesis;cellular lipid metabolic process;cellular macromolecule metabolic process;cellular metabolic process;cellular process;cellular response to stimulus;chemical homeostasis;cholesterol efflux;cholesterol homeostasis;cholesterol transport;chylomicron remnant clearance;chylomicron remodeling;detection of abiotic stimulus;detection of external stimulus;detection of light stimulus;detection of stimulus;detection of visible light;diterpenoid metabolic process;establishment of localization;high-density lipoprotein particle clearance;homeostatic process;isoprenoid metabolic process;lipid catabolic process;lipid homeostasis;lipid metabolic process;lipid transport;lipoprotein metabolic process;macromolecular complex remodeling;macromolecular complex subunit organization;macromolecule metabolic process;metabolic process;multicellular organismal process;negative regulation of biological process;negative regulation of catalytic activity;negative regulation of cellular component organization;negative regulation of cellular process;negative regulation of cholesterol transport;negative regulation of endocytosis;negative regulation of lipid metabolic process;negative regulation of lipid transport;negative regulation of lipoprotein particle clearance;negative regulation of metabolic process;negative regulation of molecular function;negative regulation of multicellular organismal process;negative regulation of receptor-mediated endocytosis;negative regulation of sterol transport;negative regulation of transport;negative regulation of very-low-density lipoprotein particle clearance;organic substance transport;phospholipid efflux;phospholipid transport;phototransduction;phototransduction, visible light;plasma lipoprotein particle clearance;plasma lipoprotein particle organization;plasma lipoprotein particle remodeling;positive regulation of biological process;positive regulation of biosynthetic process;positive regulation of catabolic process;positive regulation of catalytic activity;positive regulation of cellular biosynthetic process;positive regulation of cellular catabolic process;positive regulation of cellular component organization;positive regulation of cellular metabolic process;positive regulation of cellular process;positive regulation of fatty acid biosynthetic process;positive regulation of fatty acid metabolic process;positive regulation of hydrolase activity;positive regulation of lipase activity;positive regulation of lipid biosynthetic process;positive regulation of lipid catabolic process;positive regulation of lipid metabolic process;positive regulation of lipoprotein lipase activity;positive regulation of metabolic process;positive regulation of molecular function;positive regulation of multicellular organismal process;positive regulation of phospholipase activity;positive regulation of phospholipid catabolic process;positive regulation of triglyceride catabolic process;positive regulation of triglyceride metabolic process;positive regulation of very-low-density lipoprotein particle remodeling;primary metabolic process;protein-lipid complex remodeling;protein-lipid complex subunit organization;regulation of biological process;regulation of biological quality;regulation of biosynthetic process;regulation of catabolic process;regulation of catalytic activity;regulation of cellular biosynthetic process;regulation of cellular catabolic process;regulation of cellular component organization;regulation of cellular ketone metabolic process;regulation of cellular metabolic process;regulation of cellular process;regulation of cholesterol transport;regulation of endocytosis;regulation of fatty acid biosynthetic process;regulation of fatty acid metabolic process;regulation of hydrolase activity;regulation of lipase activity;regulation of lipid biosynthetic process;regulation of lipid catabolic process;regulation of lipid metabolic process;regulation of lipid transport;regulation of lipoprotein lipase activity;regulation of lipoprotein particle clearance;regulation of localization;regulation of metabolic process;regulation of molecular function;regulation of multicellular organismal process;regulation of phospholipase activity;regulation of phospholipid catabolic process;regulation of primary metabolic process;regulation of receptor-mediated endocytosis;regulation of sterol transport;regulation of transport;regulation of triglyceride catabolic process;regulation of triglyceride metabolic process;regulation of very-low-density lipoprotein particle clearance;regulation of very-low-density lipoprotein particle remodeling;regulation of vesicle-mediated transport;response to abiotic stimulus;response to external stimulus;response to light stimulus;response to radiation;response to stimulus;retinoid metabolic process;reverse cholesterol transport;signal transduction;small molecule metabolic process;sterol homeostasis;sterol transport;terpenoid metabolic process;transport;triglyceride homeostasis;triglyceride-rich lipoprotein particle clearance;triglyceride-rich lipoprotein particle remodeling;very-low-density lipoprotein particle remodeling		GO:0001523;GO:0006629;GO:0006720;GO:0006721;GO:0006810;GO:0006869;GO:0007165;GO:0007602;GO:0007603;GO:0008152;GO:0009056;GO:0009314;GO:0009416;GO:0009581;GO:0009582;GO:0009583;GO:0009584;GO:0009605;GO:0009628;GO:0009889;GO:0009891;GO:0009892;GO:0009893;GO:0009894;GO:0009896;GO:0009987;GO:0010517;GO:0010518;GO:0010565;GO:0010896;GO:0010898;GO:0010901;GO:0010902;GO:0010915;GO:0010916;GO:0010984;GO:0010985;GO:0015914;GO:0015918;GO:0016042;GO:0016043;GO:0016101;GO:0019216;GO:0019217;GO:0019222;GO:0030100;GO:0030301;GO:0031323;GO:0031325;GO:0031326;GO:0031328;GO:0031329;GO:0031331;GO:0032368;GO:0032369;GO:0032371;GO:0032372;GO:0032374;GO:0032375;GO:0032501;GO:0032879;GO:0033344;GO:0033700;GO:0034367;GO:0034368;GO:0034369;GO:0034370;GO:0034371;GO:0034372;GO:0034381;GO:0034382;GO:0034384;GO:0042157;GO:0042304;GO:0042592;GO:0042632;GO:0043085;GO:0043086;GO:0043170;GO:0043691;GO:0043933;GO:0044092;GO:0044093;GO:0044237;GO:0044238;GO:0044255;GO:0044260;GO:0044281;GO:0045723;GO:0045806;GO:0045833;GO:0045834;GO:0045923;GO:0046889;GO:0046890;GO:0048259;GO:0048261;GO:0048518;GO:0048519;GO:0048522;GO:0048523;GO:0048878;GO:0050789;GO:0050790;GO:0050794;GO:0050896;GO:0050994;GO:0050996;GO:0051004;GO:0051006;GO:0051049;GO:0051051;GO:0051128;GO:0051129;GO:0051130;GO:0051234;GO:0051239;GO:0051240;GO:0051241;GO:0051336;GO:0051345;GO:0051606;GO:0051716;GO:0055088;GO:0055092;GO:0060191;GO:0060193;GO:0060627;GO:0060696;GO:0060697;GO:0065007;GO:0065008;GO:0065009;GO:0070328;GO:0071702;GO:0071825;GO:0071827;GO:0071830;GO:0071840;GO:0080090;GO:0090207;GO:0090208		Apolipoprotein C-II;Proapolipoprotein C-II	6	6	6	48,5	48,5	48,5	11,284	0	55,536	2162400000	259	A0A024R0T9;K7ER74;P02655;Q6P163;V9GYJ8	A0A024R0T9;K7ER74;P02655;Q6P163	Apolipoprotein C-II;Proapolipoprotein C-II	APOC2;APOC4-APOC2	0	APOC2;APOC4-APOC2	A0A024R0T9_HUMAN;APOC2_HUMAN;K7ER74_HUMAN;Q6P163_HUMAN	1BY6;1I5J;1O8T;1SOH
	0	0	0	0	16457000	0	0	0	0	0	0	0	0	0	0	0	0	0	0	0	0	0	0	0	0	0	0	0	0	0	0	0	0	0	0	0	0	0	0	0	0	0	0	0	0	0	0	0	0	0	0	0	0	0	0	0	0	0	13538000	0	19155000	0	16068000	0	0	4849600	6169600	4261800	0	11822000	0	9611700	8853300	0	6114200	0	0	7886700	12798000	14398000	0	6526300	0	7949300	5314300	0	0	0	0	8167400	0	0	4105800	0	0	0	14757000	0	0	11501000	0	8322400	0	0	0	0	0	4884600	0	0	0	0	0	15110000				biological regulation;blood coagulation;cell projection organization;cellular component assembly;cellular component organization;cellular component organization at cellular level;cellular component organization or biogenesis;cellular component organization or biogenesis at cellular level;cellular membrane organization;cellular process;chemical homeostasis;cholesterol homeostasis;coagulation;endocytic recycling;endocytosis;endosome transport;establishment of localization;establishment of localization in cell;establishment of protein localization;hemostasis;homeostatic process;intracellular protein transport;intracellular transport;lipid homeostasis;low-density lipoprotein particle clearance;macromolecular complex assembly;macromolecular complex subunit organization;membrane invagination;membrane organization;multicellular organismal process;neuron projection development;plasma lipoprotein particle clearance;positive regulation of biological process;positive regulation of cholesterol storage;positive regulation of lipid storage;protein complex assembly;protein complex subunit organization;protein homooligomerization;protein oligomerization;protein transport;regulation of biological process;regulation of biological quality;regulation of body fluid levels;regulation of cholesterol storage;regulation of lipid storage;regulation of localization;sterol homeostasis;transport;vesicle-mediated transport	Endocytosis	GO:0006461;GO:0006810;GO:0006886;GO:0006897;GO:0007596;GO:0007599;GO:0009987;GO:0010324;GO:0010883;GO:0010884;GO:0010885;GO:0010886;GO:0015031;GO:0016043;GO:0016044;GO:0016192;GO:0016197;GO:0022607;GO:0030030;GO:0031175;GO:0032456;GO:0032501;GO:0032879;GO:0034381;GO:0034383;GO:0042592;GO:0042632;GO:0043933;GO:0045184;GO:0046907;GO:0048518;GO:0048878;GO:0050789;GO:0050817;GO:0050878;GO:0051234;GO:0051259;GO:0051260;GO:0051649;GO:0055088;GO:0055092;GO:0061024;GO:0065003;GO:0065007;GO:0065008;GO:0071822;GO:0071840;GO:0071841;GO:0071842	ko04144	EH domain-containing protein 1	7	7	7	21	21	21	61,927	0	15,625	262270000	52	A0A024R571;Q9H4M9;C9JC03;C9JIJ3;C9IZH1;C9J2Z4;Q9NZN3;C9JDQ8;Q9NZN4	A0A024R571;Q9H4M9;C9JC03	EH domain-containing protein 1	EHD1	1	EHD1	A0A024R571_HUMAN;C9JC03_HUMAN;EHD1_HUMAN	2JQ6;2KFF;2KFG;2KFH;2KSP
	0	0	0	0	0	0	0	0	0	0	0	0	0	0	0	0	0	0	0	0	0	0	0	0	0	0	0	0	0	0	0	0	0	0	0	0	0	0	0	0	0	0	0	0	0	0	0	0	0	0	0	0	0	0	0	0	0	0	0	0	0	0	0	0	0	0	0	0	0	0	0	0	0	0	0	0	0	0	0	0	0	0	0	0	0	0	0	0	0	0	0	0	0	0	0	0	0	0	0	0	0	0	0	0	0	0	0	0	0	0	0	12420000	0	0									50	1	1	77,3	3,8	3,8	46,708	0,001032	2,2812	174970000	20	A0A024R6I7;A0A0G2JRN3;G3V2B9;G3V544;A0A0B4J278;G3V5R8;G3V387	A0A024R6I7;A0A0G2JRN3		SERPINA1	2	SERPINA1	A0A024R6I7_HUMAN
	0	0	0	0	0	0	0	0	0	0	0	0	0	0	0	0	0	0	0	0	0	0	0	0	0	0	9752800	0	0	0	0	0	0	0	0	0	0	0	0	0	0	0	0	0	0	0	0	0	0	0	0	0	0	0	0	0	0	0	0	0	0	0	0	0	0	0	0	0	0	0	0	0	0	0	0	0	0	0	0	0	0	0	0	0	0	0	0	0	0	0	0	0	0	0	0	0	0	0	0	0	0	0	0	0	0	0	0	0	0	0	0	0	0	0				activation of immune response;activation of innate immune response;anaphase-promoting complex-dependent proteasomal ubiquitin-dependent protein catabolic process;antigen processing and presentation;antigen processing and presentation of exogenous antigen;antigen processing and presentation of exogenous peptide antigen;antigen processing and presentation of exogenous peptide antigen via MHC class I;antigen processing and presentation of exogenous peptide antigen via MHC class I, TAP-dependent;antigen processing and presentation of peptide antigen;antigen processing and presentation of peptide antigen via MHC class I;apoptosis;biological regulation;catabolic process;cell cycle;cell cycle process;cell death;cell surface receptor linked signaling pathway;cellular catabolic process;cellular macromolecule catabolic process;cellular macromolecule metabolic process;cellular metabolic process;cellular nitrogen compound metabolic process;cellular process;cellular protein metabolic process;cellular response to stimulus;cellular response to stress;death;defense response;DNA damage response, signal transduction by p53 class mediator;DNA damage response, signal transduction by p53 class mediator resulting in cell cycle arrest;G1/S transition of mitotic cell cycle;gene expression;immune response;immune response-activating cell surface receptor signaling pathway;immune response-activating signal transduction;immune response-regulating cell surface receptor signaling pathway;immune response-regulating signaling pathway;immune system process;innate immune response;innate immune response activating cell surface receptor signaling pathway;innate immune response-activating signal transduction;intracellular signal transduction;macromolecule catabolic process;macromolecule metabolic process;macromolecule modification;metabolic process;mitotic cell cycle;modification-dependent macromolecule catabolic process;modification-dependent protein catabolic process;multi-organism process;negative regulation of apoptosis;negative regulation of biological process;negative regulation of canonical Wnt receptor signaling pathway;negative regulation of catalytic activity;negative regulation of cell communication;negative regulation of cell death;negative regulation of cellular metabolic process;negative regulation of cellular process;negative regulation of cellular protein metabolic process;negative regulation of ligase activity;negative regulation of macromolecule metabolic process;negative regulation of metabolic process;negative regulation of molecular function;negative regulation of programmed cell death;negative regulation of protein metabolic process;negative regulation of protein modification process;negative regulation of protein ubiquitination;negative regulation of response to stimulus;negative regulation of signal transduction;negative regulation of signaling;negative regulation of ubiquitin-protein ligase activity;negative regulation of ubiquitin-protein ligase activity involved in mitotic cell cycle;negative regulation of Wnt receptor signaling pathway;nitrogen compound metabolic process;positive regulation of biological process;positive regulation of canonical Wnt receptor signaling pathway;positive regulation of catalytic activity;positive regulation of cell communication;positive regulation of cell cycle arrest;positive regulation of cell cycle process;positive regulation of cellular metabolic process;positive regulation of cellular process;positive regulation of cellular protein metabolic process;positive regulation of defense response;positive regulation of immune response;positive regulation of immune system process;positive regulation of innate immune response;positive regulation of ligase activity;positive regulation of macromolecule metabolic process;positive regulation of metabolic process;positive regulation of molecular function;positive regulation of protein metabolic process;positive regulation of protein modification process;positive regulation of protein ubiquitination;positive regulation of response to stimulus;positive regulation of signal transduction;positive regulation of signaling;positive regulation of ubiquitin-protein ligase activity;positive regulation of ubiquitin-protein ligase activity involved in mitotic cell cycle;positive regulation of Wnt receptor signaling pathway;primary metabolic process;programmed cell death;proteasomal protein catabolic process;proteasomal ubiquitin-dependent protein catabolic process;proteasomal ubiquitin-independent protein catabolic process;protein metabolic process;protein modification by small protein conjugation;protein modification by small protein conjugation or removal;protein modification process;protein polyubiquitination;protein ubiquitination;proteolysis;proteolysis involved in cellular protein catabolic process;regulation of apoptosis;regulation of biological process;regulation of canonical Wnt receptor signaling pathway;regulation of catalytic activity;regulation of cell communication;regulation of cell cycle;regulation of cell cycle arrest;regulation of cell cycle process;regulation of cell death;regulation of cellular amine metabolic process;regulation of cellular amino acid metabolic process;regulation of cellular ketone metabolic process;regulation of cellular metabolic process;regulation of cellular process;regulation of cellular protein metabolic process;regulation of defense response;regulation of immune response;regulation of immune system process;regulation of innate immune response;regulation of ligase activity;regulation of macromolecule metabolic process;regulation of metabolic process;regulation of molecular function;regulation of nitrogen compound metabolic process;regulation of primary metabolic process;regulation of programmed cell death;regulation of protein metabolic process;regulation of protein modification process;regulation of protein ubiquitination;regulation of response to stimulus;regulation of response to stress;regulation of signal transduction;regulation of signaling;regulation of ubiquitin-protein ligase activity;regulation of ubiquitin-protein ligase activity involved in mitotic cell cycle;regulation of Wnt receptor signaling pathway;response to biotic stimulus;response to DNA damage stimulus;response to other organism;response to stimulus;response to stress;response to virus;signal transduction;signal transduction by p53 class mediator;signal transduction in response to DNA damage;signal transduction involved in cell cycle checkpoint;signal transduction involved in DNA damage checkpoint;signal transduction involved in DNA integrity checkpoint;signal transduction involved in G1/S transition checkpoint;signal transduction involved in mitotic cell cycle checkpoint;signal transduction involved in mitotic cell cycle G1/S checkpoint;signal transduction involved in mitotic cell cycle G1/S transition DNA damage checkpoint;small molecule metabolic process;stimulatory C-type lectin receptor signaling pathway;ubiquitin-dependent protein catabolic process;viral reproduction	Proteasome	GO:0000082;GO:0000209;GO:0000278;GO:0002218;GO:0002220;GO:0002223;GO:0002253;GO:0002376;GO:0002429;GO:0002474;GO:0002478;GO:0002479;GO:0002682;GO:0002684;GO:0002757;GO:0002758;GO:0002764;GO:0002768;GO:0006464;GO:0006508;GO:0006511;GO:0006521;GO:0006807;GO:0006915;GO:0006950;GO:0006952;GO:0006955;GO:0006974;GO:0006977;GO:0007049;GO:0007165;GO:0007166;GO:0008152;GO:0008219;GO:0009056;GO:0009057;GO:0009607;GO:0009615;GO:0009892;GO:0009893;GO:0009966;GO:0009967;GO:0009968;GO:0009987;GO:0010467;GO:0010498;GO:0010499;GO:0010564;GO:0010565;GO:0010604;GO:0010605;GO:0010646;GO:0010647;GO:0010648;GO:0010941;GO:0012501;GO:0016032;GO:0016265;GO:0016567;GO:0019222;GO:0019538;GO:0019882;GO:0019884;GO:0019941;GO:0022402;GO:0023051;GO:0023056;GO:0023057;GO:0030111;GO:0030177;GO:0030178;GO:0030330;GO:0031145;GO:0031323;GO:0031324;GO:0031325;GO:0031347;GO:0031349;GO:0031396;GO:0031397;GO:0031398;GO:0031399;GO:0031400;GO:0031401;GO:0032268;GO:0032269;GO:0032270;GO:0032446;GO:0033238;GO:0033554;GO:0034641;GO:0035556;GO:0042590;GO:0042770;GO:0042981;GO:0043066;GO:0043067;GO:0043069;GO:0043085;GO:0043086;GO:0043161;GO:0043170;GO:0043412;GO:0043632;GO:0044092;GO:0044093;GO:0044237;GO:0044238;GO:0044248;GO:0044260;GO:0044265;GO:0044267;GO:0044281;GO:0045087;GO:0045088;GO:0045089;GO:0048002;GO:0048518;GO:0048519;GO:0048522;GO:0048523;GO:0048583;GO:0048584;GO:0048585;GO:0050776;GO:0050778;GO:0050789;GO:0050790;GO:0050794;GO:0050896;GO:0051171;GO:0051246;GO:0051247;GO:0051248;GO:0051340;GO:0051351;GO:0051352;GO:0051436;GO:0051437;GO:0051438;GO:0051439;GO:0051443;GO:0051444;GO:0051603;GO:0051704;GO:0051707;GO:0051716;GO:0051726;GO:0060255;GO:0060548;GO:0060828;GO:0065007;GO:0065009;GO:0070647;GO:0071156;GO:0071158;GO:0072331;GO:0072395;GO:0072401;GO:0072404;GO:0072413;GO:0072422;GO:0072431;GO:0072474;GO:0080090;GO:0080134;GO:0090068;GO:0090090;GO:0090263	ko03050	Proteasome subunit alpha type;Proteasome subunit alpha type-2	3	3	3	24,8	24,8	24,8	25,898	0	10,025	17433000	5	A0A024RA52;P25787;H3BT36;H7C402;C9JCK5	A0A024RA52;P25787;H3BT36	Proteasome subunit alpha type;Proteasome subunit alpha type-2	PSMA2	3	PSMA2	A0A024RA52_HUMAN;H3BT36_HUMAN;PSA2_HUMAN	4R3O;4R67
	0	0	0	0	0	0	0	0	0	0	0	0	0	0	0	403089984	0	0	0	0	0	0	0	0	0	0	0	0	0	0	0	0	0	0	0	0	0	0	0	0	0	0	0	0	0	0	0	0	0	0	0	0	0	0	0	0	0	0	0	0	0	0	0	0	0	0	0	0	0	0	0	0	0	0	0	0	0	0	0	0	0	0	0	0	0	0	0	0	0	0	0	0	0	0	0	0	0	0	0	0	0	0	0	0	0	0	0	0	0	0	0	0	0	0				actin cytoskeleton organization;actin filament organization;actin filament-based process;actin polymerization or depolymerization;activation of immune response;anatomical structure formation involved in morphogenesis;antigen receptor-mediated signaling pathway;axon guidance;biological regulation;cell surface receptor linked signaling pathway;cellular component organization;cellular component organization at cellular level;cellular component organization or biogenesis;cellular component organization or biogenesis at cellular level;cellular macromolecular complex subunit organization;cellular process;cellular response to stimulus;chemotaxis;cytoskeleton organization;developmental process;establishment of localization;establishment of localization in cell;immune response-activating cell surface receptor signaling pathway;immune response-activating signal transduction;immune response-regulating cell surface receptor signaling pathway;immune response-regulating signaling pathway;immune system process;intracellular transport;locomotion;macromolecular complex subunit organization;neural tube closure;organelle organization;positive regulation of biological process;positive regulation of immune response;positive regulation of immune system process;positive regulation of response to stimulus;regulation of biological process;regulation of cellular process;regulation of immune response;regulation of immune system process;regulation of response to stimulus;response to chemical stimulus;response to external stimulus;response to stimulus;signal transduction;T cell receptor signaling pathway;taxis;transport;tube closure;tube formation	Regulation of actin cytoskeleton	GO:0001843;GO:0002253;GO:0002376;GO:0002429;GO:0002682;GO:0002684;GO:0002757;GO:0002764;GO:0002768;GO:0006810;GO:0006935;GO:0006996;GO:0007010;GO:0007015;GO:0007165;GO:0007166;GO:0007411;GO:0008154;GO:0009605;GO:0009987;GO:0016043;GO:0030029;GO:0030036;GO:0032502;GO:0034621;GO:0035148;GO:0040011;GO:0042221;GO:0042330;GO:0043933;GO:0046907;GO:0048518;GO:0048583;GO:0048584;GO:0048646;GO:0050776;GO:0050778;GO:0050789;GO:0050794;GO:0050851;GO:0050852;GO:0050896;GO:0051234;GO:0051649;GO:0051716;GO:0060606;GO:0065007;GO:0071840;GO:0071841;GO:0071842	ko04810	Protein enabled homolog	1	1	1	3,8	3,8	3,8	24,92	0,0086789	1,7735	49677000	6	A0A075B6E5;A0A0U1RQP7;A0A0U1RRM6;Q8N8S7	A0A075B6E5;A0A0U1RQP7;A0A0U1RRM6;Q8N8S7	Protein enabled homolog	ENAH	4	ENAH	A0A075B6E5_HUMAN;ENAH_HUMAN	2HO2;2IYB;2XQN;4MY6
	0	0	0	0	0	0	0	0	0	0	0	0	0	0	0	0	0	0	0	0	0	0	0	0	0	0	0	0	0	0	0	0	0	0	0	0	0	0	0	0	0	0	0	0	0	0	0	0	0	0	0	0	0	0	0	0	0	0	0	0	0	0	0	0	0	0	0	0	0	0	0	0	0	0	0	0	0	0	0	0	0	0	0	0	0	0	0	0	0	0	0	0	6587400	0	0	0	0	0	0	0	0	0	0	0	0	0	0	0	0	0	0	0	0	0									1	1	1	21,8	21,8	21,8	12,773	0	7,0241	21317000	4	A0A075B6H9	A0A075B6H9		IGLV4-69	5	IGLV4-69	A0A075B6H9_HUMAN
	0	0	0	0	0	0	0	0	0	0	0	0	0	0	0	0	0	0	0	0	0	0	0	0	0	0	0	0	0	0	0	0	0	0	0	0	0	0	0	0	0	0	0	0	0	0	0	0	0	0	0	0	0	0	0	0	0	0	0	0	0	0	0	0	0	0	0	0	0	0	0	9720700	0	0	0	0	0	0	0	10684000	0	0	0	0	0	0	0	0	0	0	0	0	0	0	0	0	40026000	0	0	0	0	0	45289000	0	0	0	0	0	0	0	0	0	0	0									2	2	2	20,5	20,5	20,5	12,814	0	9,5578	348080000	28	A0A075B6I0	A0A075B6I0		IGLV8-61	6	IGLV8-61	A0A075B6I0_HUMAN
	0	0	0	0	0	0	0	0	0	0	0	0	0	0	0	0	0	0	0	0	0	0	0	0	0	0	0	0	0	0	0	0	0	0	0	0	0	0	0	0	0	0	0	0	0	0	0	0	0	0	0	0	0	0	0	0	0	0	0	0	0	0	0	0	0	0	0	0	0	0	0	0	0	0	0	0	0	0	0	0	0	0	0	0	0	0	0	0	0	0	0	0	0	0	0	0	0	0	0	0	0	0	0	0	0	0	0	0	0	0	37644000	0	0	0				activation of immune response;biological regulation;cellular component organization;cellular component organization or biogenesis;cellular membrane organization;cellular process;complement activation;complement activation, classical pathway;defense response;endocytosis;establishment of localization;humoral immune response;immune effector process;immune response;immune system process;innate immune response;macromolecule metabolic process;membrane invagination;membrane organization;metabolic process;positive regulation of biological process;positive regulation of immune response;positive regulation of immune system process;positive regulation of response to stimulus;primary metabolic process;protein activation cascade;protein metabolic process;receptor-mediated endocytosis;regulation of biological process;regulation of immune response;regulation of immune system process;regulation of response to stimulus;response to stimulus;response to stress;transport;vesicle-mediated transport		GO:0002252;GO:0002253;GO:0002376;GO:0002682;GO:0002684;GO:0006810;GO:0006897;GO:0006898;GO:0006950;GO:0006952;GO:0006955;GO:0006956;GO:0006958;GO:0006959;GO:0008152;GO:0009987;GO:0010324;GO:0016043;GO:0016044;GO:0016192;GO:0019538;GO:0043170;GO:0044238;GO:0045087;GO:0048518;GO:0048583;GO:0048584;GO:0050776;GO:0050778;GO:0050789;GO:0050896;GO:0051234;GO:0061024;GO:0065007;GO:0071840;GO:0072376		Ig lambda chain V-III region LOI	1	1	1	13,9	13,9	13,9	12,332	0	150,24	452410000	148	A0A075B6K5;P80748	A0A075B6K5;P80748	Ig lambda chain V-III region LOI	IGLV3-9	7	IGLV3-9	A0A075B6K5_HUMAN;LV302_HUMAN	2LOI
	99500000	33467000	0	0	0	0	0	0	0	0	0	0	110650000	0	0	0	0	0	222020000	26678000	170580000	80011000	43065000	146020000	86226000	111690000	0	32039000	0	33036000	158630000	27964000	0	0	0	0	0	57057000	0	87039000	0	0	233420000	0	0	0	0	0	0	0	0	22400000	0	0	0	48210000	0	0	30435000	326289984	0	310089984	0	0	85489000	20599000	58971000	107770000	55127000	21766000	77599000	65658000	113220000	122640000	45015000	47317000	60754000	111670000	31660000	36167000	274920000	0	144010000	54169000	32499000	65814000	0	0	178280000	133590000	36593000	0	296800000	0	0	60115000	128430000	0	0	41316000	65602000	43900000	457040000	154050000	0	0	0	123010000	0	65326000	79848000	0	0	0				activation of immune response;biological regulation;cellular component organization;cellular component organization or biogenesis;cellular membrane organization;cellular process;complement activation;complement activation, classical pathway;defense response;endocytosis;establishment of localization;humoral immune response;immune effector process;immune response;immune system process;innate immune response;macromolecule metabolic process;membrane invagination;membrane organization;metabolic process;positive regulation of biological process;positive regulation of immune response;positive regulation of immune system process;positive regulation of response to stimulus;primary metabolic process;protein activation cascade;protein metabolic process;receptor-mediated endocytosis;regulation of biological process;regulation of immune response;regulation of immune system process;regulation of response to stimulus;response to stimulus;response to stress;transport;vesicle-mediated transport		GO:0002252;GO:0002253;GO:0002376;GO:0002682;GO:0002684;GO:0006810;GO:0006897;GO:0006898;GO:0006950;GO:0006952;GO:0006955;GO:0006956;GO:0006958;GO:0006959;GO:0008152;GO:0009987;GO:0010324;GO:0016043;GO:0016044;GO:0016192;GO:0019538;GO:0043170;GO:0044238;GO:0045087;GO:0048518;GO:0048583;GO:0048584;GO:0050776;GO:0050778;GO:0050789;GO:0050896;GO:0051234;GO:0061024;GO:0065007;GO:0071840;GO:0072376		Ig kappa chain V-II region Cum;Ig kappa chain V-II region FR	3	2	2	22,1	22,1	22,1	11,434	0	33,046	5253100000	476	A0A087X0Q4;A0A075B6P5;A0A087WW87;P01615;P01614	A0A087X0Q4;A0A075B6P5;A0A087WW87;P01615;P01614	Ig kappa chain V-II region FR;Ig kappa chain V-II region Cum	IGKV2-40;IGKV2D-28	8	IGKV2-40;IGKV2D-28	A0A075B6P5_HUMAN;A0A087WW87_HUMAN;A0A087X0Q4_HUMAN;KV201_HUMAN;KV202_HUMAN
	0	0	0	0	0	0	0	0	0	0	0	0	0	0	0	0	0	0	0	0	0	0	0	0	0	0	0	0	0	0	0	0	0	0	0	0	0	0	0	0	0	0	0	0	0	0	0	0	0	0	0	0	0	0	0	0	0	0	0	0	0	0	0	0	0	0	0	0	0	0	0	0	0	0	0	0	0	0	0	0	0	0	0	0	0	0	0	0	0	0	0	0	0	0	0	0	0	0	0	0	0	0	0	0	0	0	0	13626000	0	0	0	0	0	0				activation of immune response;biological regulation;cellular component organization;cellular component organization or biogenesis;cellular membrane organization;cellular process;complement activation;complement activation, classical pathway;defense response;endocytosis;establishment of localization;humoral immune response;immune effector process;immune response;immune system process;innate immune response;macromolecule metabolic process;membrane invagination;membrane organization;metabolic process;positive regulation of biological process;positive regulation of immune response;positive regulation of immune system process;positive regulation of response to stimulus;primary metabolic process;protein activation cascade;protein metabolic process;receptor-mediated endocytosis;regulation of biological process;regulation of immune response;regulation of immune system process;regulation of response to stimulus;response to stimulus;response to stress;transport;vesicle-mediated transport		GO:0002252;GO:0002253;GO:0002376;GO:0002682;GO:0002684;GO:0006810;GO:0006897;GO:0006898;GO:0006950;GO:0006952;GO:0006955;GO:0006956;GO:0006958;GO:0006959;GO:0008152;GO:0009987;GO:0010324;GO:0016043;GO:0016044;GO:0016192;GO:0019538;GO:0043170;GO:0044238;GO:0045087;GO:0048518;GO:0048583;GO:0048584;GO:0050776;GO:0050778;GO:0050789;GO:0050896;GO:0051234;GO:0061024;GO:0065007;GO:0071840;GO:0072376			2	1	1	16,7	16,7	16,7	13,085	0	4,8932	64329000	12	A2NJV5;A0A0A0MRZ7;A0A075B6S2	A2NJV5;A0A0A0MRZ7;A0A075B6S2		IGKV A18;IGKV2D-26;IGKV2D-29	9	IGKV A18;IGKV2D-26;IGKV2D-29	A0A075B6S2_HUMAN;A0A0A0MRZ7_HUMAN;A2NJV5_HUMAN
	0	0	0	0	0	0	0	0	0	0	0	0	0	0	0	0	0	0	0	0	0	0	0	0	0	0	0	0	0	0	0	0	0	0	0	0	0	0	0	0	0	0	0	0	0	0	0	0	0	0	0	0	0	0	0	0	0	0	0	0	0	0	0	0	0	0	0	0	0	0	0	0	0	0	0	0	0	0	0	0	0	0	0	0	0	0	0	0	0	0	0	0	0	0	0	0	0	0	0	0	0	0	0	0	0	0	0	0	0	0	13510000	0	0	0									1	1	1	13,9	13,9	13,9	12,537	0	17,144	139300000	32	A0A0C4DH67;A0A0C4DH69;A0A075B6S5	A0A0C4DH67;A0A0C4DH69;A0A075B6S5		IGKV1-8;IGKV1-9;IGKV1-27	10	IGKV1-27;IGKV1-8;IGKV1-9	A0A075B6S5_HUMAN;A0A0C4DH67_HUMAN;A0A0C4DH69_HUMAN
	0	0	0	0	0	0	0	0	0	0	0	0	0	0	0	0	0	0	0	0	0	0	0	0	0	0	0	0	0	0	0	0	0	0	0	0	0	0	0	0	0	0	0	0	0	0	0	0	0	0	0	0	0	0	0	0	0	0	0	0	0	0	0	0	0	0	4353600	0	0	0	0	0	0	0	0	0	0	0	2232600	0	0	19043000	0	0	0	0	0	0	0	0	0	0	0	0	0	0	0	0	0	0	0	0	0	0	0	0	0	0	0	0	0	0	0	0								Epiplakin	5	3	3	8,1	4,8	4,8	553,12	0	7,7773	34910000	8	A0A075B730;P58107	A0A075B730;P58107	Epiplakin	EPPK1	11	EPPK1	A0A075B730_HUMAN;EPIPL_HUMAN
	0	0	0	0	0	0	0	0	0	0	0	0	0	0	0	0	0	0	0	0	0	0	0	0	0	0	17970000	0	0	0	0	0	0	0	0	0	0	10180000	0	0	0	0	0	0	0	0	0	0	0	0	0	0	0	0	0	0	0	0	0	0	0	13278000	0	0	0	0	0	0	0	0	0	0	0	0	0	0	0	0	0	0	0	5699300	0	0	0	0	0	0	0	0	0	16796000	0	0	0	0	0	0	0	0	0	0	0	0	0	0	0	0	0	0	0	0	0	0				biosynthetic process;catabolic process;cellular biosynthetic process;cellular catabolic process;cellular component disassembly;cellular component disassembly at cellular level;cellular component organization;cellular component organization at cellular level;cellular component organization or biogenesis;cellular component organization or biogenesis at cellular level;cellular macromolecular complex disassembly;cellular macromolecular complex subunit organization;cellular macromolecule biosynthetic process;cellular macromolecule catabolic process;cellular macromolecule metabolic process;cellular metabolic process;cellular nitrogen compound metabolic process;cellular process;cellular process involved in reproduction;cellular protein complex disassembly;cellular protein metabolic process;cotranslational protein targeting to membrane;establishment of localization;establishment of localization in cell;establishment of protein localization;establishment of protein localization in endoplasmic reticulum;establishment of protein localization to organelle;gene expression;intracellular protein transport;intracellular transport;macromolecular complex disassembly;macromolecular complex subunit organization;macromolecule biosynthetic process;macromolecule catabolic process;macromolecule metabolic process;metabolic process;mRNA catabolic process;mRNA metabolic process;nitrogen compound metabolic process;nuclear-transcribed mRNA catabolic process;nuclear-transcribed mRNA catabolic process, nonsense-mediated decay;nucleic acid metabolic process;nucleobase-containing compound metabolic process;primary metabolic process;protein complex disassembly;protein complex subunit organization;protein metabolic process;protein targeting;protein targeting to ER;protein targeting to membrane;protein transport;reproductive process;RNA biosynthetic process;RNA catabolic process;RNA metabolic process;SRP-dependent cotranslational protein targeting to membrane;translation;translational elongation;translational initiation;translational termination;transport;viral infectious cycle;viral reproduction;viral reproductive process;viral transcription	Ribosome	GO:0000184;GO:0000956;GO:0006139;GO:0006401;GO:0006402;GO:0006412;GO:0006413;GO:0006414;GO:0006415;GO:0006605;GO:0006612;GO:0006613;GO:0006614;GO:0006807;GO:0006810;GO:0006886;GO:0008152;GO:0009056;GO:0009057;GO:0009058;GO:0009059;GO:0009987;GO:0010467;GO:0015031;GO:0016032;GO:0016043;GO:0016070;GO:0016071;GO:0019058;GO:0019083;GO:0019538;GO:0022411;GO:0022414;GO:0022415;GO:0032774;GO:0032984;GO:0034621;GO:0034623;GO:0034641;GO:0034645;GO:0043170;GO:0043241;GO:0043624;GO:0043933;GO:0044237;GO:0044238;GO:0044248;GO:0044249;GO:0044260;GO:0044265;GO:0044267;GO:0045047;GO:0045184;GO:0046907;GO:0048610;GO:0051234;GO:0051649;GO:0071822;GO:0071840;GO:0071841;GO:0071842;GO:0071845;GO:0072594;GO:0072599;GO:0090304	ko03010	60S ribosomal protein L18	2	2	2	17,7	17,7	17,7	14,529	0	7,2586	80937000	25	F8VUA6;F8VYV2;A0A075B7A0;G3V203;H0YHA7;J3QQ67;Q07020	F8VUA6;F8VYV2;A0A075B7A0;G3V203;H0YHA7;J3QQ67;Q07020	60S ribosomal protein L18	RPL18	12	RPL18	A0A075B7A0_HUMAN;F8VUA6_HUMAN;F8VYV2_HUMAN;G3V203_HUMAN;H0YHA7_HUMAN;J3QQ67_HUMAN;RL18_HUMAN	4V6X
	0	0	0	0	0	0	0	0	0	0	0	0	0	0	0	0	0	0	0	0	0	0	0	0	0	0	0	0	0	0	0	0	0	0	0	0	0	0	0	0	0	0	0	0	0	0	0	0	0	0	0	0	0	0	0	0	0	0	0	0	0	0	0	0	0	0	0	0	0	0	0	0	0	0	0	0	0	0	0	0	0	0	0	0	0	1562000	0	0	0	0	0	0	0	0	0	0	0	0	0	0	0	0	0	0	0	0	0	0	0	0	0	0	0	0	+								6	1	1	31,9	12,9	12,9	12,579	1	-2	15384000	1	A0A075B7F0	A0A075B7F0		IGHV3OR16-10	13	IGHV3OR16-10	A0A075B7F0_HUMAN
	0	0	0	0	0	0	0	0	0	0	0	0	0	0	0	0	0	0	0	0	0	0	0	0	0	0	8552100	0	0	0	0	0	0	0	0	0	0	9494600	0	0	0	0	0	0	0	0	0	0	7632300	0	0	0	0	0	0	0	0	0	0	0	0	0	0	0	0	0	0	0	0	0	0	0	0	0	0	0	0	0	0	0	0	0	0	0	0	0	0	0	0	0	0	0	0	0	0	0	0	0	0	0	0	0	0	0	0	0	0	0	0	0	0	0	0	0				anatomical structure formation involved in morphogenesis;biological regulation;biosynthetic process;cell proliferation;cell redox homeostasis;cellular biosynthetic process;cellular homeostasis;cellular lipid metabolic process;cellular macromolecule metabolic process;cellular metabolic process;cellular nitrogen compound metabolic process;cellular process;cellular response to stimulus;developmental process;formation of primary germ layer;gene expression;homeostatic process;lipid metabolic process;macromolecule metabolic process;mesoderm formation;metabolic process;nitrogen compound metabolic process;nucleic acid metabolic process;nucleobase-containing compound metabolic process;nucleobase-containing small molecule interconversion;nucleobase-containing small molecule metabolic process;primary metabolic process;regulation of biological process;regulation of biological quality;regulation of cellular process;response to chemical stimulus;response to inorganic substance;response to oxidative stress;response to reactive oxygen species;response to stimulus;response to stress;RNA biosynthetic process;RNA metabolic process;signal transduction;small molecule metabolic process;transcription initiation from RNA polymerase II promoter;transcription initiation, DNA-dependent	Pyrimidine metabolism;Selenocompound metabolism	GO:0000302;GO:0001704;GO:0001707;GO:0006139;GO:0006352;GO:0006367;GO:0006629;GO:0006807;GO:0006950;GO:0006979;GO:0007165;GO:0008152;GO:0008283;GO:0009058;GO:0009987;GO:0010035;GO:0010467;GO:0015949;GO:0016070;GO:0019725;GO:0032502;GO:0032774;GO:0034641;GO:0042221;GO:0042592;GO:0043170;GO:0044237;GO:0044238;GO:0044249;GO:0044255;GO:0044260;GO:0044281;GO:0045454;GO:0048646;GO:0050789;GO:0050794;GO:0050896;GO:0051716;GO:0055086;GO:0065007;GO:0065008;GO:0090304	ko00240;ko00450	Thioredoxin reductase 1, cytoplasmic	2	2	2	8,6	8,6	8,6	54,603	0	22,917	22576000	4	F8W809;A0A087WSW9;A0A182DWI3;A0A087WSY9;Q16881;E9PQI3;E9PLT3;E9PKI4;A0A0B4J225;E9PIZ5;E9PKD3;E2QRB9;E9PIR7	F8W809;A0A087WSW9;A0A182DWI3;A0A087WSY9;Q16881;E9PQI3;E9PLT3;E9PKI4;A0A0B4J225;E9PIZ5;E9PKD3;E2QRB9;E9PIR7	Thioredoxin reductase 1, cytoplasmic	TXNRD1	14	TXNRD1	A0A087WSW9_HUMAN;A0A087WSY9_HUMAN;A0A0B4J225_HUMAN;E2QRB9_HUMAN;E9PIR7_HUMAN;E9PIZ5_HUMAN;E9PKD3_HUMAN;E9PKI4_HUMAN;E9PLT3_HUMAN;E9PQI3_HUMAN;F8W809_HUMAN;TRXR1_HUMAN	1W1C;2CFY;2J3N;2ZZ0;2ZZB;2ZZC;3QFA;3QFB
	0	0	4421300	0	0	3012700	4543300	0	0	0	0	0	0	0	2324200	0	2731500	0	0	0	0	0	0	0	0	0	0	6982700	3107300	0	0	1777100	0	0	4661800	0	6737000	0	0	0	0	0	0	0	0	0	0	0	0	0	0	0	0	0	0	0	7066500	2227500	52381000	0	413140000	0	0	0	0	0	12187000	3117700	0	0	44824000	65898000	31103000	153240000	0	0	0	0	932970	0	0	0	0	14062000	0	0	0	0	0	2896400	0	0	1442600	0	0	0	3464700	0	0	30934000	8658200	0	0	0	7802500	0	0	1345900	0	0	0	1145200	0	2121600				anatomical structure development;anatomical structure morphogenesis;biological regulation;blood coagulation;blood vessel development;cell activation;cell migration;cell motility;cell surface receptor linked signaling pathway;cellular component assembly;cellular component disassembly;cellular component disassembly at cellular level;cellular component movement;cellular component organization;cellular component organization at cellular level;cellular component organization or biogenesis;cellular component organization or biogenesis at cellular level;cellular membrane organization;cellular process;cellular response to acid;cellular response to amine stimulus;cellular response to amino acid stimulus;cellular response to chemical stimulus;cellular response to endogenous stimulus;cellular response to organic nitrogen;cellular response to organic substance;cellular response to stimulus;coagulation;collagen catabolic process;collagen fibril organization;collagen metabolic process;developmental process;endocytosis;enzyme linked receptor protein signaling pathway;epidermis morphogenesis;establishment of localization;extracellular matrix disassembly;extracellular matrix organization;extracellular structure organization;hemostasis;immune system process;intracellular signal transduction;leukocyte migration;locomotion;macromolecular complex assembly;macromolecular complex subunit organization;macromolecule metabolic process;membrane invagination;membrane organization;metabolic process;multicellular organismal catabolic process;multicellular organismal macromolecule metabolic process;multicellular organismal metabolic process;multicellular organismal process;odontogenesis;organ morphogenesis;platelet activation;protein complex assembly;protein complex subunit organization;protein heterooligomerization;protein heterotrimerization;protein oligomerization;protein trimerization;Ras protein signal transduction;receptor-mediated endocytosis;regulation of biological process;regulation of biological quality;regulation of blood pressure;regulation of body fluid levels;regulation of cellular process;response to acid;response to amine stimulus;response to amino acid stimulus;response to chemical stimulus;response to endogenous stimulus;response to organic nitrogen;response to organic substance;response to stimulus;Rho protein signal transduction;signal transduction;skeletal system development;skin morphogenesis;small GTPase mediated signal transduction;system development;tissue morphogenesis;transforming growth factor beta receptor signaling pathway;transmembrane receptor protein serine/threonine kinase signaling pathway;transport;vesicle-mediated transport	Amoebiasis;ECM-receptor interaction;Focal adhesion;Protein digestion and absorption	GO:0001101;GO:0001501;GO:0001568;GO:0001775;GO:0002376;GO:0006461;GO:0006810;GO:0006897;GO:0006898;GO:0006928;GO:0007165;GO:0007166;GO:0007167;GO:0007178;GO:0007179;GO:0007264;GO:0007265;GO:0007266;GO:0007596;GO:0007599;GO:0008152;GO:0008217;GO:0009653;GO:0009719;GO:0009887;GO:0009987;GO:0010033;GO:0010243;GO:0010324;GO:0014075;GO:0016043;GO:0016044;GO:0016192;GO:0016477;GO:0022411;GO:0022607;GO:0022617;GO:0030168;GO:0030198;GO:0030199;GO:0030574;GO:0032501;GO:0032502;GO:0032963;GO:0035556;GO:0040011;GO:0042221;GO:0042476;GO:0043062;GO:0043170;GO:0043200;GO:0043589;GO:0043933;GO:0044236;GO:0044243;GO:0044259;GO:0048729;GO:0048730;GO:0048731;GO:0048856;GO:0048870;GO:0050789;GO:0050794;GO:0050817;GO:0050878;GO:0050896;GO:0050900;GO:0051234;GO:0051259;GO:0051291;GO:0051716;GO:0061024;GO:0065003;GO:0065007;GO:0065008;GO:0070206;GO:0070208;GO:0070887;GO:0071229;GO:0071230;GO:0071310;GO:0071417;GO:0071418;GO:0071495;GO:0071822;GO:0071840;GO:0071841;GO:0071842;GO:0071845	ko04510;ko04512;ko04974;ko05146	Collagen alpha-2(I) chain	5	5	5	5,3	5,3	5,3	129,15	0	86,478	1043600000	129	A0A087WTA8;P08123	A0A087WTA8;P08123	Collagen alpha-2(I) chain	COL1A2	15	COL1A2	A0A087WTA8_HUMAN;CO1A2_HUMAN
	0	0	0	0	0	0	0	0	0	0	0	0	0	0	0	0	0	0	0	0	0	0	0	0	0	0	0	0	0	0	0	0	0	0	0	0	0	0	0	0	0	0	0	0	0	0	0	0	0	0	0	0	0	0	0	0	0	0	0	0	0	0	0	0	0	0	0	0	0	0	0	0	0	0	0	0	0	564010	0	0	0	0	0	0	0	0	0	0	0	0	0	0	0	0	0	0	0	0	0	0	0	0	0	0	0	0	0	0	0	0	0	0	0	0				biological regulation;biosynthetic process;catabolic process;cellular biosynthetic process;cellular catabolic process;cellular macromolecule biosynthetic process;cellular macromolecule catabolic process;cellular macromolecule metabolic process;cellular metabolic process;cellular nitrogen compound metabolic process;cellular process;establishment of localization;establishment of RNA localization;gene expression;macromolecule biosynthetic process;macromolecule catabolic process;macromolecule metabolic process;metabolic process;mRNA catabolic process;mRNA metabolic process;mRNA processing;mRNA transport;nitrogen compound metabolic process;nucleic acid metabolic process;nucleic acid transport;nucleobase-containing compound metabolic process;nucleobase-containing compound transport;primary metabolic process;regulation of biological process;regulation of biosynthetic process;regulation of cellular biosynthetic process;regulation of cellular macromolecule biosynthetic process;regulation of cellular metabolic process;regulation of cellular process;regulation of gene expression;regulation of macromolecule biosynthetic process;regulation of macromolecule metabolic process;regulation of metabolic process;regulation of miRNA metabolic process;regulation of nitrogen compound metabolic process;regulation of nucleobase-containing compound metabolic process;regulation of primary metabolic process;regulation of RNA metabolic process;regulation of transcription, DNA-dependent;RNA biosynthetic process;RNA catabolic process;RNA metabolic process;RNA processing;RNA splicing;RNA splicing, via transesterification reactions;RNA transport;transcription, DNA-dependent;transport		GO:0000375;GO:0006139;GO:0006351;GO:0006355;GO:0006396;GO:0006397;GO:0006401;GO:0006402;GO:0006807;GO:0006810;GO:0008152;GO:0008380;GO:0009056;GO:0009057;GO:0009058;GO:0009059;GO:0009889;GO:0009987;GO:0010467;GO:0010468;GO:0010556;GO:0015931;GO:0016070;GO:0016071;GO:0019219;GO:0019222;GO:0031323;GO:0031326;GO:0032774;GO:0034641;GO:0034645;GO:0043170;GO:0044237;GO:0044238;GO:0044248;GO:0044249;GO:0044260;GO:0044265;GO:0050657;GO:0050658;GO:0050789;GO:0050794;GO:0051028;GO:0051171;GO:0051234;GO:0051236;GO:0051252;GO:0060255;GO:0065007;GO:0080090;GO:0090304;GO:2000112;GO:2000628		Far upstream element-binding protein 2	1	1	1	5,2	5,2	5,2	27,99	0,006856	1,9022	7453600	2	M0R3J3;A0A087WTP3;Q92945	M0R3J3;A0A087WTP3;Q92945	Far upstream element-binding protein 2	KHSRP	16	KHSRP	A0A087WTP3_HUMAN;FUBP2_HUMAN;M0R3J3_HUMAN	2HH2;2HH3;2JVZ;2OPU;2OPV;4B8T
	0	0	0	0	0	0	0	0	0	0	0	0	0	0	0	0	0	0	0	0	0	0	0	0	0	0	0	0	0	0	0	0	0	0	0	0	0	0	0	0	0	0	0	0	0	0	0	0	0	0	0	0	0	0	0	0	0	0	0	0	0	0	0	0	0	0	0	0	0	0	0	0	0	0	0	0	0	0	2192100	0	0	0	0	0	0	0	0	0	0	0	0	0	0	0	0	0	0	0	0	0	0	0	0	0	0	0	0	0	0	0	0	0	0	0				biological regulation;biosynthetic process;catabolic process;cellular biosynthetic process;cellular catabolic process;cellular macromolecule biosynthetic process;cellular macromolecule catabolic process;cellular macromolecule metabolic process;cellular metabolic process;cellular nitrogen compound metabolic process;cellular process;cellular protein metabolic process;gene expression;gene silencing;gene silencing by RNA;macromolecule biosynthetic process;macromolecule catabolic process;macromolecule metabolic process;metabolic process;mRNA 3'-end processing;mRNA catabolic process;mRNA metabolic process;mRNA polyadenylation;mRNA processing;mRNA stabilization;negative regulation of biological process;negative regulation of catabolic process;negative regulation of cellular catabolic process;negative regulation of cellular metabolic process;negative regulation of cellular process;negative regulation of gene expression;negative regulation of macromolecule metabolic process;negative regulation of metabolic process;negative regulation of nitrogen compound metabolic process;negative regulation of nuclear-transcribed mRNA catabolic process, nonsense-mediated decay;negative regulation of nucleobase-containing compound metabolic process;negative regulation of RNA metabolic process;nitrogen compound metabolic process;nuclear mRNA splicing, via spliceosome;nuclear-transcribed mRNA catabolic process;nuclear-transcribed mRNA catabolic process, deadenylation-dependent decay;nuclear-transcribed mRNA catabolic process, nonsense-mediated decay;nuclear-transcribed mRNA poly(A) tail shortening;nucleic acid metabolic process;nucleobase-containing compound metabolic process;positive regulation of biological process;positive regulation of biosynthetic process;positive regulation of catabolic process;positive regulation of cellular biosynthetic process;positive regulation of cellular catabolic process;positive regulation of cellular metabolic process;positive regulation of cellular process;positive regulation of cellular protein metabolic process;positive regulation of macromolecule biosynthetic process;positive regulation of macromolecule metabolic process;positive regulation of metabolic process;positive regulation of mRNA 3'-end processing;positive regulation of mRNA catabolic process;positive regulation of mRNA processing;positive regulation of nitrogen compound metabolic process;positive regulation of nuclear-transcribed mRNA poly(A) tail shortening;positive regulation of nucleobase-containing compound metabolic process;positive regulation of protein metabolic process;positive regulation of RNA metabolic process;positive regulation of translation;posttranscriptional regulation of gene expression;primary metabolic process;protein metabolic process;regulation of biological process;regulation of biosynthetic process;regulation of catabolic process;regulation of cellular biosynthetic process;regulation of cellular catabolic process;regulation of cellular macromolecule biosynthetic process;regulation of cellular metabolic process;regulation of cellular process;regulation of cellular protein metabolic process;regulation of gene expression;regulation of macromolecule biosynthetic process;regulation of macromolecule metabolic process;regulation of metabolic process;regulation of mRNA 3'-end processing;regulation of mRNA catabolic process;regulation of mRNA processing;regulation of mRNA stability;regulation of nitrogen compound metabolic process;regulation of nuclear-transcribed mRNA catabolic process, nonsense-mediated decay;regulation of nuclear-transcribed mRNA poly(A) tail shortening;regulation of nucleobase-containing compound metabolic process;regulation of primary metabolic process;regulation of protein metabolic process;regulation of RNA metabolic process;regulation of RNA stability;regulation of translation;RNA 3'-end processing;RNA catabolic process;RNA metabolic process;RNA polyadenylation;RNA processing;RNA splicing;RNA splicing, via transesterification reactions;RNA splicing, via transesterification reactions with bulged adenosine as nucleophile;RNA stabilization;translation;translational initiation	mRNA surveillance pathway;RNA degradation;RNA transport	GO:0000184;GO:0000288;GO:0000289;GO:0000375;GO:0000377;GO:0000398;GO:0000956;GO:0006139;GO:0006378;GO:0006396;GO:0006397;GO:0006401;GO:0006402;GO:0006412;GO:0006413;GO:0006417;GO:0006807;GO:0008152;GO:0008380;GO:0009056;GO:0009057;GO:0009058;GO:0009059;GO:0009889;GO:0009891;GO:0009892;GO:0009893;GO:0009894;GO:0009895;GO:0009896;GO:0009987;GO:0010467;GO:0010468;GO:0010556;GO:0010557;GO:0010604;GO:0010605;GO:0010608;GO:0010629;GO:0016070;GO:0016071;GO:0016458;GO:0019219;GO:0019222;GO:0019538;GO:0031047;GO:0031123;GO:0031124;GO:0031323;GO:0031324;GO:0031325;GO:0031326;GO:0031328;GO:0031329;GO:0031330;GO:0031331;GO:0031440;GO:0031442;GO:0032268;GO:0032270;GO:0034641;GO:0034645;GO:0043170;GO:0043487;GO:0043488;GO:0043489;GO:0043631;GO:0044237;GO:0044238;GO:0044248;GO:0044249;GO:0044260;GO:0044265;GO:0044267;GO:0045727;GO:0045934;GO:0045935;GO:0048255;GO:0048518;GO:0048519;GO:0048522;GO:0048523;GO:0050684;GO:0050685;GO:0050789;GO:0050794;GO:0051171;GO:0051172;GO:0051173;GO:0051246;GO:0051247;GO:0051252;GO:0051253;GO:0051254;GO:0060211;GO:0060213;GO:0060255;GO:0061013;GO:0061014;GO:0065007;GO:0080090;GO:0090304;GO:2000112;GO:2000622;GO:2000623	ko03013;ko03015;ko03018	Polyadenylate-binding protein;Polyadenylate-binding protein 1;Polyadenylate-binding protein 3	2	2	2	10,2	10,2	10,2	32,139	0,0086705	1,763	16622000	3	H0YAR2;A0A087WTT1;E7EQV3;E7ERJ7;P11940;E5RGH3;H0YB86;H0YBN4;Q9H361	H0YAR2;A0A087WTT1;E7EQV3;E7ERJ7;P11940;E5RGH3;H0YB86;H0YBN4;Q9H361	Polyadenylate-binding protein;Polyadenylate-binding protein 1;Polyadenylate-binding protein 3	PABPC1;PABPC3	17	PABPC1;PABPC3	A0A087WTT1_HUMAN;E5RGH3_HUMAN;E7EQV3_HUMAN;E7ERJ7_HUMAN;H0YAR2_HUMAN;H0YB86_HUMAN;H0YBN4_HUMAN;PABP1_HUMAN;PABP3_HUMAN	1CVJ;1G9L;1JGN;1JH4;2D9P;2K8G;2RQG;2RQH;2X04;3KTP;3KTR;3KUI;3KUJ;3KUR;3KUS;3KUT;3PKN;3PTH;4F02;4F25;4F26;4IVE
	0	0	0	0	0	0	0	0	0	0	0	0	0	0	0	0	0	0	0	0	0	0	0	0	0	0	0	0	0	0	0	0	0	0	0	0	0	5913600	0	0	0	0	0	0	0	0	0	0	0	0	0	0	0	0	0	0	0	0	0	0	0	0	0	0	0	0	0	0	0	0	0	0	0	0	0	0	0	0	0	0	0	0	0	0	0	0	0	0	0	0	0	0	0	0	0	0	0	0	0	0	0	0	0	0	0	0	0	0	0	0	0	0	0	0				activation of immune response;activation of innate immune response;anaphase-promoting complex-dependent proteasomal ubiquitin-dependent protein catabolic process;antigen processing and presentation;antigen processing and presentation of exogenous antigen;antigen processing and presentation of exogenous peptide antigen;antigen processing and presentation of exogenous peptide antigen via MHC class I;antigen processing and presentation of exogenous peptide antigen via MHC class I, TAP-dependent;antigen processing and presentation of peptide antigen;antigen processing and presentation of peptide antigen via MHC class I;apoptosis;biological regulation;catabolic process;cell cycle;cell cycle process;cell death;cell surface receptor linked signaling pathway;cellular catabolic process;cellular macromolecule catabolic process;cellular macromolecule metabolic process;cellular metabolic process;cellular nitrogen compound metabolic process;cellular process;cellular protein metabolic process;cellular response to stimulus;cellular response to stress;death;defense response;DNA damage response, signal transduction by p53 class mediator;DNA damage response, signal transduction by p53 class mediator resulting in cell cycle arrest;G1/S transition of mitotic cell cycle;gene expression;immune response;immune response-activating cell surface receptor signaling pathway;immune response-activating signal transduction;immune response-regulating cell surface receptor signaling pathway;immune response-regulating signaling pathway;immune system process;innate immune response;innate immune response activating cell surface receptor signaling pathway;innate immune response-activating signal transduction;intracellular signal transduction;macromolecule catabolic process;macromolecule metabolic process;macromolecule modification;metabolic process;mitotic cell cycle;modification-dependent macromolecule catabolic process;modification-dependent protein catabolic process;negative regulation of apoptosis;negative regulation of biological process;negative regulation of canonical Wnt receptor signaling pathway;negative regulation of catalytic activity;negative regulation of cell communication;negative regulation of cell death;negative regulation of cellular metabolic process;negative regulation of cellular process;negative regulation of cellular protein metabolic process;negative regulation of ligase activity;negative regulation of macromolecule metabolic process;negative regulation of metabolic process;negative regulation of molecular function;negative regulation of programmed cell death;negative regulation of protein metabolic process;negative regulation of protein modification process;negative regulation of protein ubiquitination;negative regulation of response to stimulus;negative regulation of signal transduction;negative regulation of signaling;negative regulation of ubiquitin-protein ligase activity;negative regulation of ubiquitin-protein ligase activity involved in mitotic cell cycle;negative regulation of Wnt receptor signaling pathway;nitrogen compound metabolic process;positive regulation of biological process;positive regulation of canonical Wnt receptor signaling pathway;positive regulation of catalytic activity;positive regulation of cell communication;positive regulation of cell cycle arrest;positive regulation of cell cycle process;positive regulation of cellular metabolic process;positive regulation of cellular process;positive regulation of cellular protein metabolic process;positive regulation of defense response;positive regulation of endopeptidase activity;positive regulation of hydrolase activity;positive regulation of immune response;positive regulation of immune system process;positive regulation of innate immune response;positive regulation of ligase activity;positive regulation of macromolecule metabolic process;positive regulation of metabolic process;positive regulation of molecular function;positive regulation of peptidase activity;positive regulation of protein metabolic process;positive regulation of protein modification process;positive regulation of protein ubiquitination;positive regulation of response to stimulus;positive regulation of signal transduction;positive regulation of signaling;positive regulation of ubiquitin-protein ligase activity;positive regulation of ubiquitin-protein ligase activity involved in mitotic cell cycle;positive regulation of Wnt receptor signaling pathway;primary metabolic process;programmed cell death;proteasomal protein catabolic process;proteasomal ubiquitin-dependent protein catabolic process;protein metabolic process;protein modification by small protein conjugation;protein modification by small protein conjugation or removal;protein modification process;protein polyubiquitination;protein ubiquitination;proteolysis;proteolysis involved in cellular protein catabolic process;regulation of apoptosis;regulation of biological process;regulation of canonical Wnt receptor signaling pathway;regulation of catabolic process;regulation of catalytic activity;regulation of cell communication;regulation of cell cycle;regulation of cell cycle arrest;regulation of cell cycle process;regulation of cell death;regulation of cellular amine metabolic process;regulation of cellular amino acid metabolic process;regulation of cellular catabolic process;regulation of cellular ketone metabolic process;regulation of cellular metabolic process;regulation of cellular process;regulation of cellular protein metabolic process;regulation of defense response;regulation of endopeptidase activity;regulation of hydrolase activity;regulation of immune response;regulation of immune system process;regulation of innate immune response;regulation of ligase activity;regulation of macromolecule metabolic process;regulation of metabolic process;regulation of molecular function;regulation of nitrogen compound metabolic process;regulation of peptidase activity;regulation of primary metabolic process;regulation of programmed cell death;regulation of proteasomal protein catabolic process;regulation of protein catabolic process;regulation of protein metabolic process;regulation of protein modification process;regulation of protein ubiquitination;regulation of proteolysis;regulation of response to stimulus;regulation of response to stress;regulation of signal transduction;regulation of signaling;regulation of ubiquitin-protein ligase activity;regulation of ubiquitin-protein ligase activity involved in mitotic cell cycle;regulation of Wnt receptor signaling pathway;response to DNA damage stimulus;response to stimulus;response to stress;signal transduction;signal transduction by p53 class mediator;signal transduction in response to DNA damage;signal transduction involved in cell cycle checkpoint;signal transduction involved in DNA damage checkpoint;signal transduction involved in DNA integrity checkpoint;signal transduction involved in G1/S transition checkpoint;signal transduction involved in mitotic cell cycle checkpoint;signal transduction involved in mitotic cell cycle G1/S checkpoint;signal transduction involved in mitotic cell cycle G1/S transition DNA damage checkpoint;small molecule metabolic process;stimulatory C-type lectin receptor signaling pathway;ubiquitin-dependent protein catabolic process;viral reproduction	Antigen processing and presentation;Hepatitis C;Proteasome	GO:0000082;GO:0000209;GO:0000278;GO:0002218;GO:0002220;GO:0002223;GO:0002253;GO:0002376;GO:0002429;GO:0002474;GO:0002478;GO:0002479;GO:0002682;GO:0002684;GO:0002757;GO:0002758;GO:0002764;GO:0002768;GO:0006464;GO:0006508;GO:0006511;GO:0006521;GO:0006807;GO:0006915;GO:0006950;GO:0006952;GO:0006955;GO:0006974;GO:0006977;GO:0007049;GO:0007165;GO:0007166;GO:0008152;GO:0008219;GO:0009056;GO:0009057;GO:0009892;GO:0009893;GO:0009894;GO:0009966;GO:0009967;GO:0009968;GO:0009987;GO:0010467;GO:0010498;GO:0010564;GO:0010565;GO:0010604;GO:0010605;GO:0010646;GO:0010647;GO:0010648;GO:0010941;GO:0010950;GO:0010952;GO:0012501;GO:0016032;GO:0016265;GO:0016567;GO:0019222;GO:0019538;GO:0019882;GO:0019884;GO:0019941;GO:0022402;GO:0023051;GO:0023056;GO:0023057;GO:0030111;GO:0030162;GO:0030177;GO:0030178;GO:0030330;GO:0031145;GO:0031323;GO:0031324;GO:0031325;GO:0031329;GO:0031347;GO:0031349;GO:0031396;GO:0031397;GO:0031398;GO:0031399;GO:0031400;GO:0031401;GO:0032268;GO:0032269;GO:0032270;GO:0032446;GO:0033238;GO:0033554;GO:0034641;GO:0035556;GO:0042176;GO:0042590;GO:0042770;GO:0042981;GO:0043066;GO:0043067;GO:0043069;GO:0043085;GO:0043086;GO:0043161;GO:0043170;GO:0043412;GO:0043632;GO:0044092;GO:0044093;GO:0044237;GO:0044238;GO:0044248;GO:0044260;GO:0044265;GO:0044267;GO:0044281;GO:0045087;GO:0045088;GO:0045089;GO:0048002;GO:0048518;GO:0048519;GO:0048522;GO:0048523;GO:0048583;GO:0048584;GO:0048585;GO:0050776;GO:0050778;GO:0050789;GO:0050790;GO:0050794;GO:0050896;GO:0051171;GO:0051246;GO:0051247;GO:0051248;GO:0051336;GO:0051340;GO:0051345;GO:0051351;GO:0051352;GO:0051436;GO:0051437;GO:0051438;GO:0051439;GO:0051443;GO:0051444;GO:0051603;GO:0051716;GO:0051726;GO:0052547;GO:0052548;GO:0060255;GO:0060548;GO:0060828;GO:0061136;GO:0065007;GO:0065009;GO:0070647;GO:0071156;GO:0071158;GO:0072331;GO:0072395;GO:0072401;GO:0072404;GO:0072413;GO:0072422;GO:0072431;GO:0072474;GO:0080090;GO:0080134;GO:0090068;GO:0090090;GO:0090263	ko03050;ko04612;ko05160	Proteasome activator complex subunit 3	1	1	1	18,2	18,2	18,2	12,536	0	5,1492	4960600	1	K7EPX6;K7EKR3;A0A087WTV2;B3KQ25;K7ESG5;P61289	K7EPX6;K7EKR3;A0A087WTV2;B3KQ25;K7ESG5;P61289	Proteasome activator complex subunit 3	PSME3	18	PSME3	A0A087WTV2_HUMAN;B3KQ25_HUMAN;K7EKR3_HUMAN;K7EPX6_HUMAN;K7ESG5_HUMAN;PSME3_HUMAN
	0	0	0	0	0	0	0	0	0	0	0	0	0	0	0	0	0	0	0	0	0	0	0	0	0	0	0	0	0	0	0	0	0	0	0	0	0	0	0	0	0	0	0	0	0	0	0	0	0	0	0	0	0	0	0	0	0	0	0	0	0	0	0	0	0	0	0	0	0	0	0	0	0	0	0	0	0	0	0	0	0	0	0	0	0	0	0	0	0	0	0	0	0	0	0	0	0	0	0	0	0	0	0	0	0	0	0	0	0	11191000	0	0	0	0				biological regulation;cellular component organization;cellular component organization at cellular level;cellular component organization or biogenesis;cellular component organization or biogenesis at cellular level;cellular process;cytoskeletal anchoring at plasma membrane;cytoskeleton organization;maintenance of location;maintenance of location in cell;maintenance of protein location;maintenance of protein location in cell;organelle organization;regulation of biological process;regulation of biological quality;regulation of response to osmotic stress;regulation of response to stimulus;regulation of response to stress	Malaria	GO:0006996;GO:0007010;GO:0007016;GO:0009987;GO:0016043;GO:0032507;GO:0045185;GO:0047484;GO:0048583;GO:0050789;GO:0051235;GO:0051651;GO:0065007;GO:0065008;GO:0071840;GO:0071841;GO:0071842;GO:0080134	ko05144	Glycophorin-A	1	1	1	43,1	43,1	43,1	7,8432	0	5,2278	47317000	9	K9JIK7;Q13030;E9PH25;E7EQF3;E9PD10;A0A087WU29;A0A0C4DFT7;P02724	K9JIK7;Q13030;E9PH25;E7EQF3;E9PD10;A0A087WU29;A0A0C4DFT7;P02724	Glycophorin-A	GPErik;GYPA	19	GPErik;GYPA	A0A087WU29_HUMAN;A0A0C4DFT7_HUMAN;E7EQF3_HUMAN;E9PD10_HUMAN;E9PH25_HUMAN;GLPA_HUMAN;K9JIK7_HUMAN;Q13030_HUMAN	1AFO;1MSR;2KPE;2KPF
	0	0	0	0	0	0	0	0	0	0	0	0	0	0	0	0	0	0	0	0	0	0	0	0	0	0	0	0	0	0	0	0	0	0	0	0	0	1226800	0	0	0	0	0	0	0	0	0	0	0	0	0	0	0	0	0	0	0	0	0	0	0	0	0	0	0	0	0	0	0	0	0	0	0	0	0	0	0	0	0	0	0	0	0	0	0	0	0	0	0	0	0	0	0	0	0	0	0	0	0	0	0	0	0	0	0	0	0	0	0	0	0	0	0	0				activation of immune response;activation of innate immune response;anaphase-promoting complex-dependent proteasomal ubiquitin-dependent protein catabolic process;antigen processing and presentation;antigen processing and presentation of exogenous antigen;antigen processing and presentation of exogenous peptide antigen;antigen processing and presentation of exogenous peptide antigen via MHC class I;antigen processing and presentation of exogenous peptide antigen via MHC class I, TAP-dependent;antigen processing and presentation of peptide antigen;antigen processing and presentation of peptide antigen via MHC class I;apoptosis;biological regulation;catabolic process;cell cycle;cell cycle process;cell death;cell surface receptor linked signaling pathway;cellular catabolic process;cellular macromolecule catabolic process;cellular macromolecule metabolic process;cellular metabolic process;cellular nitrogen compound metabolic process;cellular process;cellular protein metabolic process;cellular response to stimulus;cellular response to stress;death;defense response;DNA damage response, signal transduction by p53 class mediator;DNA damage response, signal transduction by p53 class mediator resulting in cell cycle arrest;G1/S transition of mitotic cell cycle;gene expression;immune response;immune response-activating cell surface receptor signaling pathway;immune response-activating signal transduction;immune response-regulating cell surface receptor signaling pathway;immune response-regulating signaling pathway;immune system process;innate immune response;innate immune response activating cell surface receptor signaling pathway;innate immune response-activating signal transduction;intracellular signal transduction;macromolecule catabolic process;macromolecule metabolic process;macromolecule modification;metabolic process;mitotic cell cycle;modification-dependent macromolecule catabolic process;modification-dependent protein catabolic process;negative regulation of apoptosis;negative regulation of biological process;negative regulation of canonical Wnt receptor signaling pathway;negative regulation of catalytic activity;negative regulation of cell communication;negative regulation of cell death;negative regulation of cellular metabolic process;negative regulation of cellular process;negative regulation of cellular protein metabolic process;negative regulation of ligase activity;negative regulation of macromolecule metabolic process;negative regulation of metabolic process;negative regulation of molecular function;negative regulation of programmed cell death;negative regulation of protein metabolic process;negative regulation of protein modification process;negative regulation of protein ubiquitination;negative regulation of response to stimulus;negative regulation of signal transduction;negative regulation of signaling;negative regulation of ubiquitin-protein ligase activity;negative regulation of ubiquitin-protein ligase activity involved in mitotic cell cycle;negative regulation of Wnt receptor signaling pathway;nitrogen compound metabolic process;positive regulation of biological process;positive regulation of canonical Wnt receptor signaling pathway;positive regulation of catalytic activity;positive regulation of cell communication;positive regulation of cell cycle arrest;positive regulation of cell cycle process;positive regulation of cellular metabolic process;positive regulation of cellular process;positive regulation of cellular protein metabolic process;positive regulation of defense response;positive regulation of immune response;positive regulation of immune system process;positive regulation of innate immune response;positive regulation of ligase activity;positive regulation of macromolecule metabolic process;positive regulation of metabolic process;positive regulation of molecular function;positive regulation of protein metabolic process;positive regulation of protein modification process;positive regulation of protein ubiquitination;positive regulation of response to stimulus;positive regulation of signal transduction;positive regulation of signaling;positive regulation of ubiquitin-protein ligase activity;positive regulation of ubiquitin-protein ligase activity involved in mitotic cell cycle;positive regulation of Wnt receptor signaling pathway;primary metabolic process;programmed cell death;proteasomal protein catabolic process;proteasomal ubiquitin-dependent protein catabolic process;proteasomal ubiquitin-independent protein catabolic process;protein metabolic process;protein modification by small protein conjugation;protein modification by small protein conjugation or removal;protein modification process;protein polyubiquitination;protein ubiquitination;proteolysis;proteolysis involved in cellular protein catabolic process;regulation of apoptosis;regulation of biological process;regulation of canonical Wnt receptor signaling pathway;regulation of catalytic activity;regulation of cell communication;regulation of cell cycle;regulation of cell cycle arrest;regulation of cell cycle process;regulation of cell death;regulation of cellular amine metabolic process;regulation of cellular amino acid metabolic process;regulation of cellular ketone metabolic process;regulation of cellular metabolic process;regulation of cellular process;regulation of cellular protein metabolic process;regulation of defense response;regulation of immune response;regulation of immune system process;regulation of innate immune response;regulation of ligase activity;regulation of macromolecule metabolic process;regulation of metabolic process;regulation of molecular function;regulation of nitrogen compound metabolic process;regulation of primary metabolic process;regulation of programmed cell death;regulation of protein metabolic process;regulation of protein modification process;regulation of protein ubiquitination;regulation of response to stimulus;regulation of response to stress;regulation of signal transduction;regulation of signaling;regulation of ubiquitin-protein ligase activity;regulation of ubiquitin-protein ligase activity involved in mitotic cell cycle;regulation of Wnt receptor signaling pathway;response to DNA damage stimulus;response to stimulus;response to stress;signal transduction;signal transduction by p53 class mediator;signal transduction in response to DNA damage;signal transduction involved in cell cycle checkpoint;signal transduction involved in DNA damage checkpoint;signal transduction involved in DNA integrity checkpoint;signal transduction involved in G1/S transition checkpoint;signal transduction involved in mitotic cell cycle checkpoint;signal transduction involved in mitotic cell cycle G1/S checkpoint;signal transduction involved in mitotic cell cycle G1/S transition DNA damage checkpoint;small molecule metabolic process;stimulatory C-type lectin receptor signaling pathway;ubiquitin-dependent protein catabolic process;viral reproduction	Proteasome	GO:0000082;GO:0000209;GO:0000278;GO:0002218;GO:0002220;GO:0002223;GO:0002253;GO:0002376;GO:0002429;GO:0002474;GO:0002478;GO:0002479;GO:0002682;GO:0002684;GO:0002757;GO:0002758;GO:0002764;GO:0002768;GO:0006464;GO:0006508;GO:0006511;GO:0006521;GO:0006807;GO:0006915;GO:0006950;GO:0006952;GO:0006955;GO:0006974;GO:0006977;GO:0007049;GO:0007165;GO:0007166;GO:0008152;GO:0008219;GO:0009056;GO:0009057;GO:0009892;GO:0009893;GO:0009966;GO:0009967;GO:0009968;GO:0009987;GO:0010467;GO:0010498;GO:0010499;GO:0010564;GO:0010565;GO:0010604;GO:0010605;GO:0010646;GO:0010647;GO:0010648;GO:0010941;GO:0012501;GO:0016032;GO:0016265;GO:0016567;GO:0019222;GO:0019538;GO:0019882;GO:0019884;GO:0019941;GO:0022402;GO:0023051;GO:0023056;GO:0023057;GO:0030111;GO:0030177;GO:0030178;GO:0030330;GO:0031145;GO:0031323;GO:0031324;GO:0031325;GO:0031347;GO:0031349;GO:0031396;GO:0031397;GO:0031398;GO:0031399;GO:0031400;GO:0031401;GO:0032268;GO:0032269;GO:0032270;GO:0032446;GO:0033238;GO:0033554;GO:0034641;GO:0035556;GO:0042590;GO:0042770;GO:0042981;GO:0043066;GO:0043067;GO:0043069;GO:0043085;GO:0043086;GO:0043161;GO:0043170;GO:0043412;GO:0043632;GO:0044092;GO:0044093;GO:0044237;GO:0044238;GO:0044248;GO:0044260;GO:0044265;GO:0044267;GO:0044281;GO:0045087;GO:0045088;GO:0045089;GO:0048002;GO:0048518;GO:0048519;GO:0048522;GO:0048523;GO:0048583;GO:0048584;GO:0048585;GO:0050776;GO:0050778;GO:0050789;GO:0050790;GO:0050794;GO:0050896;GO:0051171;GO:0051246;GO:0051247;GO:0051248;GO:0051340;GO:0051351;GO:0051352;GO:0051436;GO:0051437;GO:0051438;GO:0051439;GO:0051443;GO:0051444;GO:0051603;GO:0051716;GO:0051726;GO:0060255;GO:0060548;GO:0060828;GO:0065007;GO:0065009;GO:0070647;GO:0071156;GO:0071158;GO:0072331;GO:0072395;GO:0072401;GO:0072404;GO:0072413;GO:0072422;GO:0072431;GO:0072474;GO:0080090;GO:0080134;GO:0090068;GO:0090090;GO:0090263	ko03050	Proteasome subunit beta type-3	1	1	1	16,8	16,8	16,8	12,082	0,0087041	1,7888	2179900	1	A0A087WXQ8;A0A087WY10;A0A087WUL2;P49720	A0A087WXQ8;A0A087WY10;A0A087WUL2;P49720	Proteasome subunit beta type-3	PSMB3	20	PSMB3	A0A087WUL2_HUMAN;A0A087WXQ8_HUMAN;A0A087WY10_HUMAN;PSB3_HUMAN	4R3O;4R67
	0	0	0	0	0	0	0	0	0	0	0	0	0	0	0	0	0	0	0	0	0	0	0	0	0	0	2416200	0	0	0	0	0	0	0	0	0	0	0	0	0	0	0	0	0	0	0	0	0	0	0	0	0	0	0	0	0	0	0	0	0	0	0	0	0	0	0	0	0	0	0	0	0	0	0	0	0	0	0	0	0	0	0	0	0	0	0	0	0	0	0	0	0	0	0	0	0	0	0	0	0	0	0	0	0	0	0	0	0	0	0	0	0	0	0				cellular component organization;cellular component organization at cellular level;cellular component organization or biogenesis;cellular component organization or biogenesis at cellular level;cellular localization;cellular process;intracellular distribution of mitochondria;localization;mitochondrion distribution;mitochondrion localization;mitochondrion organization;organelle localization;organelle organization		GO:0006996;GO:0007005;GO:0009987;GO:0016043;GO:0048311;GO:0048312;GO:0051179;GO:0051640;GO:0051641;GO:0051646;GO:0071840;GO:0071841;GO:0071842		Synaptojanin-2-binding protein	1	1	1	18,4	18,4	18,4	17,188	0,0040775	2,1487	2266800	1	A0A087X1F5;A0A087WYV9;A0A087WUM0;P57105	A0A087X1F5;A0A087WYV9;A0A087WUM0;P57105	Synaptojanin-2-binding protein	SYNJ2BP-COX16;SYNJ2BP	21	SYNJ2BP;SYNJ2BP-COX16	A0A087WUM0_HUMAN;A0A087WYV9_HUMAN;A0A087X1F5_HUMAN;SYJ2B_HUMAN	2ENO;2JIK;2JIN
	0	0	0	0	0	0	0	0	0	0	0	0	0	0	0	0	0	0	0	0	0	0	0	0	0	0	0	0	0	0	0	0	0	0	0	0	0	0	0	0	0	0	0	0	0	0	0	0	0	0	0	0	0	0	0	0	0	0	0	0	0	0	0	0	0	0	0	0	0	0	0	0	0	0	0	0	0	0	0	0	0	24829000	0	0	0	0	0	0	0	0	0	0	0	0	0	0	0	0	0	0	0	0	0	0	0	0	0	0	0	0	0	0	0	0				biological regulation;inactivation of MAPK activity;negative regulation of biological process;negative regulation of catalytic activity;negative regulation of cell communication;negative regulation of cellular process;negative regulation of G-protein coupled receptor protein signaling pathway;negative regulation of kinase activity;negative regulation of MAP kinase activity;negative regulation of molecular function;negative regulation of protein kinase activity;negative regulation of protein serine/threonine kinase activity;negative regulation of response to stimulus;negative regulation of signal transduction;negative regulation of signaling;negative regulation of transferase activity;positive regulation of catalytic activity;positive regulation of GTPase activity;positive regulation of hydrolase activity;positive regulation of molecular function;regulation of biological process;regulation of catabolic process;regulation of catalytic activity;regulation of cell communication;regulation of cellular catabolic process;regulation of cellular metabolic process;regulation of cellular process;regulation of cellular protein metabolic process;regulation of G-protein coupled receptor protein signaling pathway;regulation of GTP catabolic process;regulation of GTPase activity;regulation of hydrolase activity;regulation of kinase activity;regulation of macromolecule metabolic process;regulation of MAP kinase activity;regulation of metabolic process;regulation of molecular function;regulation of nitrogen compound metabolic process;regulation of nucleobase-containing compound metabolic process;regulation of nucleotide catabolic process;regulation of nucleotide metabolic process;regulation of phosphate metabolic process;regulation of phosphorus metabolic process;regulation of phosphorylation;regulation of primary metabolic process;regulation of protein kinase activity;regulation of protein metabolic process;regulation of protein modification process;regulation of protein phosphorylation;regulation of protein serine/threonine kinase activity;regulation of purine nucleotide catabolic process;regulation of response to stimulus;regulation of signal transduction;regulation of signaling;regulation of transferase activity;termination of G-protein coupled receptor signaling pathway;termination of signal transduction	Axon guidance	GO:0000188;GO:0001932;GO:0006140;GO:0006469;GO:0008277;GO:0009894;GO:0009966;GO:0009968;GO:0010646;GO:0010648;GO:0019219;GO:0019220;GO:0019222;GO:0023021;GO:0023051;GO:0023057;GO:0030811;GO:0031323;GO:0031329;GO:0031399;GO:0032268;GO:0033121;GO:0033124;GO:0033673;GO:0038032;GO:0042325;GO:0043085;GO:0043086;GO:0043087;GO:0043405;GO:0043407;GO:0043547;GO:0043549;GO:0044092;GO:0044093;GO:0045744;GO:0045859;GO:0048519;GO:0048523;GO:0048583;GO:0048585;GO:0050789;GO:0050790;GO:0050794;GO:0051171;GO:0051174;GO:0051246;GO:0051336;GO:0051338;GO:0051345;GO:0051348;GO:0060255;GO:0065007;GO:0065009;GO:0071900;GO:0071901;GO:0080090	ko04360	Regulator of G-protein signaling 3	1	1	1	12,5	12,5	12,5	19,455	0	4,4695	18150000	1	H7BXY1;A0A087WUY2;P49796	H7BXY1;A0A087WUY2;P49796	Regulator of G-protein signaling 3	RGS3	22	RGS3	A0A087WUY2_HUMAN;H7BXY1_HUMAN;RGS3_HUMAN	2F5Y;2OJ4;3FBK
	0	0	0	0	0	0	0	0	0	0	0	0	0	0	0	0	0	0	0	0	0	0	0	0	0	0	32800000	0	0	0	0	0	0	0	0	0	0	0	0	0	0	0	0	0	0	0	0	0	32788000	0	0	0	0	0	0	0	0	0	0	0	0	0	0	0	0	0	0	0	0	0	0	0	0	0	0	0	0	0	0	0	0	0	0	0	0	0	0	0	0	0	0	0	0	0	0	0	0	0	0	0	0	0	0	0	0	0	0	0	0	0	0	0	0	0				actin filament capping;axon guidance;biological regulation;cell cycle cytokinesis;cell cycle process;cellular component assembly;cellular component assembly at cellular level;cellular component organization;cellular component organization at cellular level;cellular component organization or biogenesis;cellular component organization or biogenesis at cellular level;cellular macromolecule metabolic process;cellular membrane organization;cellular metabolic process;cellular process;cellular protein metabolic process;chemotaxis;common-partner SMAD protein phosphorylation;cytokinesis;cytokinesis after mitosis;establishment of localization;establishment of localization in cell;establishment of protein localization;establishment of protein localization in membrane;establishment of protein localization in plasma membrane;Golgi to plasma membrane protein transport;Golgi to plasma membrane transport;Golgi vesicle transport;intracellular protein transport;intracellular transport;locomotion;macromolecule metabolic process;macromolecule modification;membrane assembly;membrane organization;metabolic process;negative regulation of actin filament depolymerization;negative regulation of actin filament polymerization;negative regulation of biological process;negative regulation of cellular component organization;negative regulation of cellular process;negative regulation of cytoskeleton organization;negative regulation of organelle organization;negative regulation of protein complex assembly;negative regulation of protein complex disassembly;negative regulation of protein polymerization;nuclear import;nuclear transport;nucleocytoplasmic transport;phosphate-containing compound metabolic process;phosphorus metabolic process;phosphorylation;plasma membrane organization;post-Golgi vesicle-mediated transport;primary metabolic process;protein import;protein import into nucleus;protein metabolic process;protein modification process;protein phosphorylation;protein targeting;protein targeting to plasma membrane;protein transport;regulation of actin cytoskeleton organization;regulation of actin filament depolymerization;regulation of actin filament length;regulation of actin filament polymerization;regulation of actin filament-based process;regulation of actin polymerization or depolymerization;regulation of anatomical structure size;regulation of biological process;regulation of biological quality;regulation of cellular component biogenesis;regulation of cellular component organization;regulation of cellular component size;regulation of cellular process;regulation of cytoskeleton organization;regulation of organelle organization;regulation of protein complex assembly;regulation of protein complex disassembly;regulation of protein polymerization;response to chemical stimulus;response to external stimulus;response to stimulus;SMAD protein import into nucleus;taxis;transport;vesicle-mediated transport		GO:0000281;GO:0000910;GO:0006464;GO:0006468;GO:0006605;GO:0006606;GO:0006793;GO:0006796;GO:0006810;GO:0006886;GO:0006892;GO:0006893;GO:0006913;GO:0006935;GO:0007009;GO:0007182;GO:0007184;GO:0007411;GO:0008064;GO:0008152;GO:0009605;GO:0009987;GO:0010639;GO:0015031;GO:0016043;GO:0016044;GO:0016192;GO:0016310;GO:0017038;GO:0019538;GO:0022402;GO:0022607;GO:0030832;GO:0030833;GO:0030834;GO:0030835;GO:0030837;GO:0031333;GO:0032271;GO:0032272;GO:0032535;GO:0032956;GO:0032970;GO:0033043;GO:0033205;GO:0040011;GO:0042221;GO:0042330;GO:0043001;GO:0043170;GO:0043242;GO:0043244;GO:0043254;GO:0043412;GO:0044087;GO:0044237;GO:0044238;GO:0044260;GO:0044267;GO:0045184;GO:0046907;GO:0048193;GO:0048519;GO:0048523;GO:0050789;GO:0050794;GO:0050896;GO:0051128;GO:0051129;GO:0051169;GO:0051170;GO:0051234;GO:0051493;GO:0051494;GO:0051649;GO:0051693;GO:0061024;GO:0065007;GO:0065008;GO:0071709;GO:0071840;GO:0071841;GO:0071842;GO:0071844;GO:0072661;GO:0090002;GO:0090066;GO:0090150		Spectrin beta chain, non-erythrocytic 1	4	3	3	2,4	1,8	1,8	274,83	0	5,0523	211080000	31	A0A087WUZ3;Q01082;F8W6C1;A4QPE4	A0A087WUZ3;Q01082;F8W6C1	Spectrin beta chain, non-erythrocytic 1	SPTBN1	23	SPTBN1	A0A087WUZ3_HUMAN;F8W6C1_HUMAN;SPTB2_HUMAN	1BKR;1AA2;3EDV
	0	0	0	0	0	0	0	0	0	0	0	0	0	0	0	0	0	0	0	0	0	0	0	0	0	0	0	0	0	0	0	0	0	0	0	0	0	0	0	0	0	0	0	0	0	0	0	0	0	0	0	0	0	0	0	0	0	0	0	0	0	0	0	0	0	0	0	0	0	0	0	0	0	0	0	0	0	0	0	0	0	0	0	0	0	0	0	0	0	0	0	7684800	0	0	0	0	0	0	0	0	0	0	0	0	0	0	0	0	0	0	0	0	0	0				amine catabolic process;amine metabolic process;branched chain family amino acid catabolic process;branched chain family amino acid metabolic process;carboxylic acid catabolic process;carboxylic acid metabolic process;catabolic process;cellular amine metabolic process;cellular amino acid catabolic process;cellular amino acid metabolic process;cellular catabolic process;cellular ketone metabolic process;cellular metabolic process;cellular nitrogen compound metabolic process;cellular process;leucine catabolic process;leucine metabolic process;metabolic process;nitrogen compound metabolic process;organic acid catabolic process;organic acid metabolic process;oxoacid metabolic process;primary metabolic process;small molecule catabolic process;small molecule metabolic process	Valine, leucine and isoleucine degradation	GO:0006082;GO:0006520;GO:0006551;GO:0006552;GO:0006807;GO:0008152;GO:0009056;GO:0009063;GO:0009081;GO:0009083;GO:0009308;GO:0009310;GO:0009987;GO:0016054;GO:0019752;GO:0034641;GO:0042180;GO:0043436;GO:0044106;GO:0044237;GO:0044238;GO:0044248;GO:0044281;GO:0044282;GO:0046395	ko00280	Isovaleryl-CoA dehydrogenase, mitochondrial	1	1	1	10,4	10,4	10,4	23,394	0	11,23	20073000	4	H0YN10;A0A087WVD3;H7C4G6;A0A0A0MT83;P26440	H0YN10;A0A087WVD3;H7C4G6;A0A0A0MT83;P26440	Isovaleryl-CoA dehydrogenase, mitochondrial	IVD	24	IVD	A0A087WVD3_HUMAN;A0A0A0MT83_HUMAN;H0YN10_HUMAN;H7C4G6_HUMAN;IVD_HUMAN	1IVH
	0	0	0	0	0	0	0	0	0	0	0	0	0	0	0	0	0	0	0	0	0	0	0	0	0	0	0	0	0	0	0	0	0	0	0	0	0	0	0	0	0	0	0	0	0	0	0	0	0	0	0	0	0	0	0	0	0	0	5168600	0	4236900	0	4019200	0	0	3993900	0	4238000	0	6066400	0	6077000	4082400	0	3697600	0	0	0	6524100	0	0	8033800	0	4581500	4841900	0	0	0	0	5561800	0	0	0	0	0	0	4651700	0	0	6063700	0	0	0	0	0	0	0	4187600	0	0	0	0	0	0				antigen processing and presentation;antigen processing and presentation of exogenous antigen;antigen processing and presentation of exogenous peptide antigen;antigen processing and presentation of exogenous peptide antigen via MHC class II;antigen processing and presentation of peptide antigen;antigen processing and presentation of peptide antigen via MHC class II;antigen processing and presentation of peptide or polysaccharide antigen via MHC class II;cation transport;cell cycle phase;cell cycle process;cell differentiation;cellular component organization;cellular component organization at cellular level;cellular component organization or biogenesis;cellular component organization or biogenesis at cellular level;cellular developmental process;cellular macromolecule metabolic process;cellular membrane organization;cellular metabolic process;cellular process;developmental process;endocytosis;establishment of localization;establishment of localization in cell;establishment of protein localization;ferric iron transport;Golgi vesicle transport;immune system process;intracellular protein transport;intracellular transport;ion transport;iron ion transport;macromolecule metabolic process;membrane invagination;membrane organization;metabolic process;metal ion transport;mitosis;nuclear division;organelle fission;organelle organization;osteoblast differentiation;post-Golgi vesicle-mediated transport;protein transport;receptor internalization;receptor metabolic process;receptor-mediated endocytosis;transferrin transport;transition metal ion transport;transport;vesicle-mediated transport	Bacterial invasion of epithelial cells;Endocrine and other factor-regulated calcium reabsorption;Endocytosis;Huntington's disease;Lysosome	GO:0000041;GO:0000280;GO:0001649;GO:0002376;GO:0002478;GO:0002495;GO:0002504;GO:0006810;GO:0006811;GO:0006812;GO:0006826;GO:0006886;GO:0006892;GO:0006897;GO:0006898;GO:0006996;GO:0007067;GO:0008152;GO:0009987;GO:0010324;GO:0015031;GO:0015682;GO:0016043;GO:0016044;GO:0016192;GO:0019882;GO:0019884;GO:0019886;GO:0022402;GO:0022403;GO:0030001;GO:0030154;GO:0031623;GO:0032502;GO:0033572;GO:0043112;GO:0043170;GO:0044237;GO:0044260;GO:0045184;GO:0046907;GO:0048002;GO:0048193;GO:0048285;GO:0048869;GO:0051234;GO:0051649;GO:0061024;GO:0071840;GO:0071841;GO:0071842	ko04142;ko04144;ko04961;ko05016;ko05100	Clathrin heavy chain;Clathrin heavy chain 1	8	8	8	7,8	7,8	7,8	191,61	0	68,838	197850000	24	Q00610;A0A087WVQ6;J3KS13	Q00610;A0A087WVQ6	Clathrin heavy chain 1;Clathrin heavy chain	CLTC	25	CLTC	A0A087WVQ6_HUMAN;CLH1_HUMAN	2XZG;4G55
	18611000	0	0	0	0	0	0	0	0	0	0	0	0	0	0	0	0	0	0	0	16868000	0	0	0	0	0	0	0	0	0	0	0	0	0	0	0	0	0	0	43614000	0	0	0	0	0	0	0	0	0	0	0	24006000	0	0	0	0	0	0	2441200	0	4239600	4323100	30925000	2234100	0	31064000	6839100	41346000	0	7577200	0	12334000	37491000	51925000	5380700	32873000	24280000	29090000	22357000	10388000	0	4879400	0	19507000	6136000	29851000	0	0	10693000	10255000	0	0	50855000	0	0	31696000	4990100	7870000	0	13646000	12358000	0	52668000	19720000	0	0	0	46013000	0	64334000	37963000	0	0	0				amine metabolic process;aminoglycan metabolic process;biological regulation;carbohydrate metabolic process;glycosaminoglycan metabolic process;hyaluronan metabolic process;macromolecule metabolic process;metabolic process;negative regulation of catalytic activity;negative regulation of endopeptidase activity;negative regulation of hydrolase activity;negative regulation of molecular function;negative regulation of peptidase activity;nitrogen compound metabolic process;polysaccharide metabolic process;primary metabolic process;regulation of biological process;regulation of catalytic activity;regulation of endopeptidase activity;regulation of hydrolase activity;regulation of metabolic process;regulation of molecular function;regulation of peptidase activity		GO:0005975;GO:0005976;GO:0006022;GO:0006807;GO:0008152;GO:0009308;GO:0010466;GO:0010951;GO:0019222;GO:0030203;GO:0030212;GO:0043086;GO:0043170;GO:0044092;GO:0044238;GO:0050789;GO:0050790;GO:0051336;GO:0051346;GO:0052547;GO:0052548;GO:0065007;GO:0065009		Inter-alpha-trypsin inhibitor heavy chain H3	13	13	8	27,9	27,9	22,1	75,077	0	74,862	980790000	148	A0A087WW43;Q06033;E7ET33	A0A087WW43;Q06033;E7ET33	Inter-alpha-trypsin inhibitor heavy chain H3	ITIH3	26	ITIH3	A0A087WW43_HUMAN;E7ET33_HUMAN;ITIH3_HUMAN
	0	0	0	0	0	0	0	0	0	0	0	0	0	0	0	0	0	0	0	0	0	0	0	0	0	0	0	0	0	0	0	0	0	0	0	0	0	0	0	0	0	0	0	0	0	0	0	0	0	0	0	0	0	0	0	0	0	0	0	0	0	3661700	0	0	0	0	0	0	0	0	0	0	0	0	0	0	0	0	0	0	0	0	0	0	0	0	0	0	0	0	0	0	0	0	0	0	0	0	0	0	0	0	0	0	0	0	0	0	0	0	0	0	0	0				biological regulation;cation homeostasis;cellular cation homeostasis;cellular chemical homeostasis;cellular homeostasis;cellular ion homeostasis;cellular iron ion homeostasis;cellular metal ion homeostasis;cellular process;chemical homeostasis;cofactor transport;establishment of localization;heme transport;homeostatic process;ion homeostasis;iron ion homeostasis;metabolic process;metal ion homeostasis;regulation of biological quality;small molecule metabolic process;transmembrane transport;transport	ABC transporters	GO:0006810;GO:0006873;GO:0006875;GO:0006879;GO:0008152;GO:0009987;GO:0015886;GO:0019725;GO:0030003;GO:0042592;GO:0044281;GO:0048878;GO:0050801;GO:0051181;GO:0051234;GO:0055065;GO:0055072;GO:0055080;GO:0055082;GO:0055085;GO:0065007;GO:0065008	ko02010	ATP-binding cassette sub-family B member 7, mitochondrial	1	1	1	2,4	2,4	2,4	77,12	0	4,3075	4914400	2	B4DGL8;A0A087WW65;O75027	B4DGL8;A0A087WW65;O75027	ATP-binding cassette sub-family B member 7, mitochondrial	ABCB7	27	ABCB7	A0A087WW65_HUMAN;ABCB7_HUMAN;B4DGL8_HUMAN
	0	0	0	0	0	0	0	0	0	0	0	0	0	0	0	0	0	0	0	0	0	0	0	0	0	0	0	0	0	0	0	0	0	0	0	0	0	0	0	0	0	0	0	0	0	0	0	0	0	0	0	0	0	0	0	0	0	0	0	0	0	0	0	0	0	0	0	0	0	0	0	0	0	0	0	0	0	0	0	0	0	0	0	0	0	0	0	0	0	0	0	7609700	0	0	0	0	0	0	0	0	0	0	0	0	0	0	0	0	0	0	0	0	0	0				biosynthetic process;catabolic process;cellular biosynthetic process;cellular catabolic process;cellular component disassembly;cellular component disassembly at cellular level;cellular component organization;cellular component organization at cellular level;cellular component organization or biogenesis;cellular component organization or biogenesis at cellular level;cellular macromolecular complex disassembly;cellular macromolecular complex subunit organization;cellular macromolecule biosynthetic process;cellular macromolecule catabolic process;cellular macromolecule metabolic process;cellular metabolic process;cellular nitrogen compound metabolic process;cellular process;cellular process involved in reproduction;cellular protein complex disassembly;cellular protein metabolic process;cotranslational protein targeting to membrane;establishment of localization;establishment of localization in cell;establishment of protein localization;establishment of protein localization in endoplasmic reticulum;establishment of protein localization to organelle;gene expression;intracellular protein transport;intracellular transport;macromolecular complex disassembly;macromolecular complex subunit organization;macromolecule biosynthetic process;macromolecule catabolic process;macromolecule metabolic process;metabolic process;mRNA catabolic process;mRNA metabolic process;nitrogen compound metabolic process;nuclear-transcribed mRNA catabolic process;nuclear-transcribed mRNA catabolic process, nonsense-mediated decay;nucleic acid metabolic process;nucleobase-containing compound metabolic process;primary metabolic process;protein complex disassembly;protein complex subunit organization;protein metabolic process;protein targeting;protein targeting to ER;protein targeting to membrane;protein transport;reproductive process;RNA biosynthetic process;RNA catabolic process;RNA metabolic process;SRP-dependent cotranslational protein targeting to membrane;translation;translational elongation;translational initiation;translational termination;transport;viral infectious cycle;viral reproduction;viral reproductive process;viral transcription	Ribosome	GO:0000184;GO:0000956;GO:0006139;GO:0006401;GO:0006402;GO:0006412;GO:0006413;GO:0006414;GO:0006415;GO:0006605;GO:0006612;GO:0006613;GO:0006614;GO:0006807;GO:0006810;GO:0006886;GO:0008152;GO:0009056;GO:0009057;GO:0009058;GO:0009059;GO:0009987;GO:0010467;GO:0015031;GO:0016032;GO:0016043;GO:0016070;GO:0016071;GO:0019058;GO:0019083;GO:0019538;GO:0022411;GO:0022414;GO:0022415;GO:0032774;GO:0032984;GO:0034621;GO:0034623;GO:0034641;GO:0034645;GO:0043170;GO:0043241;GO:0043624;GO:0043933;GO:0044237;GO:0044238;GO:0044248;GO:0044249;GO:0044260;GO:0044265;GO:0044267;GO:0045047;GO:0045184;GO:0046907;GO:0048610;GO:0051234;GO:0051649;GO:0071822;GO:0071840;GO:0071841;GO:0071842;GO:0071845;GO:0072594;GO:0072599;GO:0090304	ko03010	60S ribosomal protein L17	1	1	1	12,4	12,4	12,4	14,894	0,0050352	2,0843	33705000	6	J3KRB3;A0A087WWH0;J3QS96;A0A087WXM6;J3QQT2;J3QLC8;J3KRX5;A0A0A0MRF8;A0A0A6YYL6;P18621	J3KRB3;A0A087WWH0;J3QS96;A0A087WXM6;J3QQT2;J3QLC8;J3KRX5;A0A0A0MRF8;A0A0A6YYL6;P18621	60S ribosomal protein L17	RPL17;RPL17-C18orf32	28	RPL17;RPL17-C18orf32	A0A087WWH0_HUMAN;A0A087WXM6_HUMAN;A0A0A0MRF8_HUMAN;A0A0A6YYL6_HUMAN;J3KRB3_HUMAN;J3KRX5_HUMAN;J3QLC8_HUMAN;J3QQT2_HUMAN;J3QS96_HUMAN;RL17_HUMAN	4V6X
	0	0	0	0	0	0	0	0	0	0	0	0	0	0	0	0	0	0	0	0	0	0	0	0	0	0	0	0	0	0	0	0	0	0	0	0	0	0	0	0	0	0	0	0	0	0	0	0	0	0	0	0	0	0	0	0	0	0	0	0	0	6342800	0	0	0	0	0	0	0	0	0	0	0	0	0	0	0	0	0	0	0	0	0	0	0	0	0	0	0	0	0	0	0	0	0	0	0	0	0	0	0	0	0	0	0	0	0	0	0	0	0	0	0	0				biological regulation;cellular component organization;cellular component organization or biogenesis;cellular macromolecule metabolic process;cellular membrane organization;cellular metabolic process;cellular process;cellular protein metabolic process;cellular response to chemical stimulus;cellular response to hypoxia;cellular response to organic substance;cellular response to oxygen levels;cellular response to stimulus;cellular response to stress;cellular response to topologically incorrect protein;cellular response to unfolded protein;endocytosis;endoplasmic reticulum unfolded protein response;ER-nucleus signaling pathway;establishment of localization;macromolecule metabolic process;membrane invagination;membrane organization;metabolic process;primary metabolic process;protein metabolic process;receptor-mediated endocytosis;regulation of biological process;regulation of cellular process;response to chemical stimulus;response to endoplasmic reticulum stress;response to hypoxia;response to organic substance;response to oxygen levels;response to stimulus;response to stress;response to topologically incorrect protein;response to unfolded protein;signal transduction;transport;vesicle-mediated transport	Protein processing in endoplasmic reticulum	GO:0001666;GO:0006810;GO:0006897;GO:0006898;GO:0006950;GO:0006984;GO:0006986;GO:0007165;GO:0008152;GO:0009987;GO:0010033;GO:0010324;GO:0016043;GO:0016044;GO:0016192;GO:0019538;GO:0030968;GO:0033554;GO:0034620;GO:0034976;GO:0035966;GO:0035967;GO:0042221;GO:0043170;GO:0044237;GO:0044238;GO:0044260;GO:0044267;GO:0050789;GO:0050794;GO:0050896;GO:0051234;GO:0051716;GO:0061024;GO:0065007;GO:0070482;GO:0070887;GO:0071310;GO:0071453;GO:0071456;GO:0071840	ko04141	Hypoxia up-regulated protein 1	1	1	1	2,3	2,3	2,3	72,976	0	6,2506	12325000	4	E9PJ21;A0A087WWI4;K7EQK2;A0A087X054;Q9Y4L1	E9PJ21;A0A087WWI4;K7EQK2;A0A087X054;Q9Y4L1	Hypoxia up-regulated protein 1	HYOU1	29	HYOU1	A0A087WWI4_HUMAN;A0A087X054_HUMAN;E9PJ21_HUMAN;HYOU1_HUMAN;K7EQK2_HUMAN
	36493000	19440000	35330000	19496000	64841000	31583000	97433000	134560000	46734000	22983000	26559000	25254000	168440000	0	55839000	56887000	25279000	0	54138000	210190000	162060000	234070000	63944000	169800000	120530000	120430000	27696000	138300000	96789000	197020000	254080000	56124000	26701000	79089000	61811000	40232000	0	55938000	19980000	142400000	42092000	69507000	90031000	20350000	45752000	97701000	29217000	0	97074000	23241000	0	306520000	0	24082000	9467800	124560000	43034000	152890000	163830000	20433000	191740000	180040000	185910000	53536000	69814000	241440000	56078000	132980000	76732000	197880000	78498000	227030000	67741000	66814000	80150000	209090000	92107000	238430000	229200000	171000000	64924000	118420000	93437000	126250000	174680000	77424000	27363000	28859000	117250000	123070000	107330000	36494000	181470000	47543000	11816000	83115000	397449984	69809000	72366000	103540000	68101000	94314000	92631000	246220000	25657000	0	52013000	120060000	134290000	158790000	49988000	36194000	25756000	52009000					Cardiac muscle contraction;Dilated cardiomyopathy;Hypertrophic cardiomyopathy (HCM);Pathways in cancer;Thyroid cancer		ko04260;ko05200;ko05216;ko05410;ko05414		27	27	0	70	70	0	26,42	0	323,31	7827200000	1401	A0A087WWU8;D6R904;K7EP68;D6RFM2;H0YL80;H0YKP3	A0A087WWU8;D6R904		TPM3	30	TPM3	A0A087WWU8_HUMAN;D6R904_HUMAN
	0	0	0	0	0	0	0	0	0	0	0	0	0	0	0	0	0	0	0	0	0	0	0	0	0	0	0	0	0	0	0	0	0	0	0	0	0	0	0	0	0	0	0	0	0	0	0	0	0	0	0	0	0	0	0	0	0	0	0	0	0	0	0	0	0	0	0	0	0	0	0	0	0	0	0	0	0	0	2573400	0	0	0	0	0	0	0	0	0	0	0	0	0	0	0	0	0	0	0	0	0	0	0	0	0	0	0	0	0	0	0	0	0	0	0				biological regulation;biosynthetic process;cellular biosynthetic process;cellular component assembly;cellular component assembly at cellular level;cellular component organization;cellular component organization at cellular level;cellular component organization or biogenesis;cellular component organization or biogenesis at cellular level;cellular macromolecular complex assembly;cellular macromolecular complex subunit organization;cellular macromolecule metabolic process;cellular metabolic process;cellular nitrogen compound metabolic process;cellular process;cellular protein complex assembly;macromolecular complex assembly;macromolecular complex subunit organization;macromolecule metabolic process;metabolic process;nitrogen compound metabolic process;nucleic acid metabolic process;nucleobase-containing compound metabolic process;positive regulation of catalytic activity;positive regulation of endopeptidase activity;positive regulation of hydrolase activity;positive regulation of molecular function;positive regulation of peptidase activity;primary metabolic process;proteasome assembly;protein complex assembly;protein complex subunit organization;regulation of biological process;regulation of catalytic activity;regulation of endopeptidase activity;regulation of hydrolase activity;regulation of metabolic process;regulation of molecular function;regulation of peptidase activity;RNA biosynthetic process;RNA metabolic process;transcription elongation from RNA polymerase II promoter;transcription elongation, DNA-dependent		GO:0006139;GO:0006354;GO:0006368;GO:0006461;GO:0006807;GO:0008152;GO:0009058;GO:0009987;GO:0010950;GO:0010952;GO:0016043;GO:0016070;GO:0019222;GO:0022607;GO:0032774;GO:0034621;GO:0034622;GO:0034641;GO:0043085;GO:0043170;GO:0043248;GO:0043623;GO:0043933;GO:0044093;GO:0044237;GO:0044238;GO:0044249;GO:0044260;GO:0050789;GO:0050790;GO:0051336;GO:0051345;GO:0052547;GO:0052548;GO:0065003;GO:0065007;GO:0065009;GO:0071822;GO:0071840;GO:0071841;GO:0071842;GO:0071844;GO:0090304		Proteasomal ubiquitin receptor ADRM1	1	1	1	4,3	4,3	4,3	37,504	0,0059642	2,0032	19515000	4	A0A087WX59;Q16186	A0A087WX59;Q16186	Proteasomal ubiquitin receptor ADRM1	ADRM1	31	ADRM1	A0A087WX59_HUMAN;ADRM1_HUMAN	2KQZ;2KR0;2L5V;2MKZ;4UEL;4UEM;4WLQ;4WLR
	0	0	0	0	0	0	0	0	0	0	0	0	0	0	0	0	0	0	0	0	0	0	0	0	0	0	5109200	0	0	0	0	0	0	0	0	0	0	0	0	0	0	0	0	0	0	0	0	0	5102700	0	0	0	0	0	0	4786900	0	0	0	0	0	8052400	0	0	0	0	0	0	0	0	0	0	0	0	0	0	0	0	0	0	0	0	0	0	0	0	0	0	0	0	0	0	0	0	0	0	0	0	0	0	0	0	0	0	0	0	0	0	0	0	0	0	0	0				cellular component assembly;cellular component assembly at cellular level;cellular component organization;cellular component organization at cellular level;cellular component organization or biogenesis;cellular component organization or biogenesis at cellular level;cellular macromolecular complex assembly;cellular macromolecular complex subunit organization;cellular membrane organization;cellular process;cellular protein complex assembly;chaperone-mediated protein complex assembly;establishment of localization;establishment of localization in cell;establishment of protein localization;establishment of protein localization in mitochondrion;establishment of protein localization to organelle;intracellular protein transport;intracellular transport;macromolecular complex assembly;macromolecular complex subunit organization;membrane organization;mitochondrial membrane organization;mitochondrial transport;mitochondrion organization;organelle organization;outer mitochondrial membrane organization;protein complex assembly;protein complex subunit organization;protein import;protein import into mitochondrial outer membrane;protein targeting;protein targeting to membrane;protein targeting to mitochondrion;protein transport;response to chemical stimulus;response to organic substance;response to stimulus;response to stress;response to topologically incorrect protein;response to unfolded protein;transport	Antigen processing and presentation	GO:0006461;GO:0006605;GO:0006612;GO:0006626;GO:0006810;GO:0006839;GO:0006886;GO:0006950;GO:0006986;GO:0006996;GO:0007005;GO:0007006;GO:0007008;GO:0009987;GO:0010033;GO:0015031;GO:0016043;GO:0016044;GO:0017038;GO:0022607;GO:0034621;GO:0034622;GO:0035966;GO:0042221;GO:0043623;GO:0043933;GO:0045040;GO:0045184;GO:0046907;GO:0050896;GO:0051131;GO:0051234;GO:0051649;GO:0061024;GO:0065003;GO:0071822;GO:0071840;GO:0071841;GO:0071842;GO:0071844;GO:0072594;GO:0072655	ko04612	Heat shock 70 kDa protein 4	3	3	3	5,6	5,6	5,6	94,33	0	5,3256	44386000	5	P34932;A0A087WYC1;A0A087WTS8	P34932;A0A087WYC1;A0A087WTS8	Heat shock 70 kDa protein 4	HSPA4	32	HSPA4	A0A087WTS8_HUMAN;A0A087WYC1_HUMAN;HSP74_HUMAN
	0	0	0	0	0	0	0	0	0	0	0	0	0	0	0	0	0	0	0	0	0	0	0	0	0	0	0	0	0	0	0	0	0	0	0	0	0	0	0	0	0	0	0	0	0	0	0	0	0	0	0	0	0	0	0	0	0	0	0	0	0	4784400	0	0	0	0	0	0	0	0	0	0	0	0	0	0	0	0	0	0	0	0	0	0	0	0	0	0	0	0	0	0	0	0	0	0	0	0	0	0	0	0	0	0	0	0	0	0	0	0	0	0	0	0								Dehydrogenase/reductase SDR family member 11	1	1	1	34	34	34	5,1951	0,0086622	1,762	2705200	1	A0A087WYV4;Q6UWP2	A0A087WYV4;Q6UWP2	Dehydrogenase/reductase SDR family member 11	DHRS11	33	DHRS11	A0A087WYV4_HUMAN;DHR11_HUMAN	1XG5
	0	0	0	0	0	0	0	0	0	0	0	0	0	0	0	0	0	0	0	0	0	0	0	0	0	0	0	0	0	0	0	0	0	0	0	0	0	0	0	0	0	0	0	0	0	0	0	0	0	0	0	0	0	0	0	0	0	0	0	0	0	3124200	0	0	0	0	0	0	0	0	0	0	0	0	0	0	0	0	0	0	0	0	0	0	0	0	0	0	0	0	0	0	0	0	0	0	0	0	0	0	0	0	0	0	0	0	0	0	0	0	0	0	0	0				catabolic process;cellular catabolic process;cellular macromolecule catabolic process;cellular macromolecule metabolic process;cellular metabolic process;cellular nitrogen compound metabolic process;cellular process;macromolecule catabolic process;macromolecule metabolic process;metabolic process;nitrogen compound metabolic process;nucleic acid metabolic process;nucleobase-containing compound metabolic process;primary metabolic process;RNA catabolic process;RNA metabolic process		GO:0006139;GO:0006401;GO:0006807;GO:0008152;GO:0009056;GO:0009057;GO:0009987;GO:0016070;GO:0034641;GO:0043170;GO:0044237;GO:0044238;GO:0044248;GO:0044260;GO:0044265;GO:0090304		Ribonuclease T2	1	1	1	9,6	9,6	9,6	25,308	0,0010331	2,289	3247000	1	D6REQ6;D6RHI9;A0A087WZM2;O00584	D6REQ6;D6RHI9;A0A087WZM2;O00584	Ribonuclease T2	RNASET2	34	RNASET2	A0A087WZM2_HUMAN;D6REQ6_HUMAN;D6RHI9_HUMAN;RNT2_HUMAN	3T0O
	0	0	0	0	0	0	0	0	0	0	0	0	0	0	0	0	0	0	0	0	0	0	0	0	0	0	0	0	0	0	0	0	0	0	0	0	0	0	0	0	0	0	0	0	0	0	0	0	0	0	0	0	0	0	0	0	0	0	0	0	0	0	0	0	0	0	0	10951000	0	0	0	2153900	0	0	3371600	0	0	5692400	0	3202700	0	0	0	3217300	0	0	0	0	0	0	0	0	0	0	0	5747800	2773900	0	0	0	0	0	0	0	0	0	0	7749000	0	0	6297900	0	0	0				activation of immune response;biological regulation;complement activation;complement activation, classical pathway;defense response;humoral immune response;immune effector process;immune response;immune system process;innate immune response;macromolecule metabolic process;metabolic process;positive regulation of biological process;positive regulation of immune response;positive regulation of immune system process;positive regulation of response to stimulus;primary metabolic process;protein activation cascade;protein metabolic process;regulation of acute inflammatory response;regulation of biological process;regulation of complement activation;regulation of defense response;regulation of gene expression;regulation of humoral immune response;regulation of immune effector process;regulation of immune response;regulation of immune system process;regulation of inflammatory response;regulation of macromolecule metabolic process;regulation of metabolic process;regulation of primary metabolic process;regulation of protein activation cascade;regulation of protein metabolic process;regulation of protein processing;regulation of response to external stimulus;regulation of response to stimulus;regulation of response to stress;response to stimulus;response to stress	Complement and coagulation cascades;Staphylococcus aureus infection	GO:0002252;GO:0002253;GO:0002376;GO:0002673;GO:0002682;GO:0002684;GO:0002697;GO:0002920;GO:0006950;GO:0006952;GO:0006955;GO:0006956;GO:0006958;GO:0006959;GO:0008152;GO:0010468;GO:0019222;GO:0019538;GO:0030449;GO:0031347;GO:0032101;GO:0043170;GO:0044238;GO:0045087;GO:0048518;GO:0048583;GO:0048584;GO:0050727;GO:0050776;GO:0050778;GO:0050789;GO:0050896;GO:0051246;GO:0060255;GO:0065007;GO:0070613;GO:0072376;GO:0080090;GO:0080134;GO:2000257	ko04610;ko05150	Complement factor I;Complement factor I heavy chain;Complement factor I light chain	3	3	2	12,2	12,2	8,7	42,519	0	5,3486	113850000	23	A0A087X0I2;G3XAM2;E7ETH0;A0A2R8Y3M9;P05156;D6R9Z8	A0A087X0I2;G3XAM2;E7ETH0;A0A2R8Y3M9;P05156	Complement factor I;Complement factor I heavy chain;Complement factor I light chain	CFI	35	CFI	A0A087X0I2_HUMAN;CFAI_HUMAN;E7ETH0_HUMAN;G3XAM2_HUMAN	2XRC
	0	0	0	0	14742000	0	0	13393000	21177000	32052000	0	0	9635000	0	0	0	0	0	0	0	0	0	0	5591200	0	10651000	0	14754000	11432000	10442000	0	49807000	0	0	0	0	0	0	0	40115000	0	0	8238800	0	0	0	0	0	83856000	0	0	11473000	0	0	0	0	0	12245000	20597000	0	92976000	25873000	4780200	0	29205000	46296000	6032100	9132300	21886000	11488000	91790000	52024000	16714000	29625000	28615000	0	20817000	0	0	0	0	7336300	0	7266800	28841000	6406800	0	0	14887000	40824000	0	0	0	0	0	8949900	0	7762100	0	14467000	108910000	0	0	3592500	0	0	0	5470600	0	13749000	6798200	0	0	0				axon guidance;biological adhesion;cell adhesion;cell differentiation;cellular component assembly;cellular component disassembly;cellular component disassembly at cellular level;cellular component organization;cellular component organization at cellular level;cellular component organization or biogenesis;cellular component organization or biogenesis at cellular level;cellular developmental process;cellular process;cellular response to acid;cellular response to amine stimulus;cellular response to amino acid stimulus;cellular response to chemical stimulus;cellular response to endogenous stimulus;cellular response to organic nitrogen;cellular response to organic substance;cellular response to stimulus;chemotaxis;collagen catabolic process;collagen metabolic process;developmental process;endodermal cell differentiation;extracellular matrix disassembly;extracellular matrix organization;extracellular structure organization;locomotion;macromolecular complex assembly;macromolecular complex subunit organization;macromolecule metabolic process;metabolic process;multicellular organismal catabolic process;multicellular organismal macromolecule metabolic process;multicellular organismal metabolic process;multicellular organismal process;osteoblast differentiation;protein complex assembly;protein complex subunit organization;protein heterooligomerization;protein heterotrimerization;protein oligomerization;protein trimerization;response to acid;response to amine stimulus;response to amino acid stimulus;response to chemical stimulus;response to endogenous stimulus;response to external stimulus;response to organic nitrogen;response to organic substance;response to stimulus;taxis	ECM-receptor interaction;Focal adhesion;Protein digestion and absorption	GO:0001101;GO:0001649;GO:0006461;GO:0006935;GO:0007155;GO:0007411;GO:0008152;GO:0009605;GO:0009719;GO:0009987;GO:0010033;GO:0010243;GO:0014075;GO:0016043;GO:0022411;GO:0022607;GO:0022610;GO:0022617;GO:0030154;GO:0030198;GO:0030574;GO:0032501;GO:0032502;GO:0032963;GO:0035987;GO:0040011;GO:0042221;GO:0042330;GO:0043062;GO:0043170;GO:0043200;GO:0043933;GO:0044236;GO:0044243;GO:0044259;GO:0048869;GO:0050896;GO:0051259;GO:0051291;GO:0051716;GO:0065003;GO:0070206;GO:0070208;GO:0070887;GO:0071229;GO:0071230;GO:0071310;GO:0071417;GO:0071418;GO:0071495;GO:0071822;GO:0071840;GO:0071841;GO:0071842;GO:0071845	ko04510;ko04512;ko04974	Collagen alpha-1(VI) chain	6	6	6	9,4	9,4	9,4	108,34	0	44,26	1033400000	128	A0A087X0S5;P12109	A0A087X0S5;P12109	Collagen alpha-1(VI) chain	COL6A1	36	COL6A1	A0A087X0S5_HUMAN;CO6A1_HUMAN
	6936300	0	0	0	0	0	0	0	0	7176400	0	0	7513900	0	0	0	0	0	0	36018000	9471900	16072000	0	4240800	5094000	7508600	13257000	4156100	0	0	0	34959000	0	0	12543000	0	0	9376400	0	0	0	0	0	0	0	0	0	0	6717200	0	0	22806000	0	0	0	22934000	0	0	4156800	0	7094100	40575000	6822500	0	0	3879800	6541700	2737900	8363200	7630900	0	3550600	4095300	0	0	9494500	0	20568000	16896000	6519200	0	5319600	7816700	3819700	6322200	0	0	0	0	0	0	0	5219700	0	0	0	4741400	0	0	0	7250000	0	0	14621000	0	0	0	0	0	0	0	0	0	0				alternative nuclear mRNA splicing, via spliceosome;cellular macromolecule metabolic process;cellular metabolic process;cellular nitrogen compound metabolic process;cellular process;gene expression;macromolecule metabolic process;metabolic process;mRNA metabolic process;mRNA processing;nitrogen compound metabolic process;nuclear mRNA splicing, via spliceosome;nucleic acid metabolic process;nucleobase-containing compound metabolic process;primary metabolic process;RNA metabolic process;RNA processing;RNA splicing;RNA splicing, via transesterification reactions;RNA splicing, via transesterification reactions with bulged adenosine as nucleophile	Spliceosome	GO:0000375;GO:0000377;GO:0000380;GO:0000398;GO:0006139;GO:0006396;GO:0006397;GO:0006807;GO:0008152;GO:0008380;GO:0009987;GO:0010467;GO:0016070;GO:0016071;GO:0034641;GO:0043170;GO:0044237;GO:0044238;GO:0044260;GO:0090304	ko03040	Heterogeneous nuclear ribonucleoprotein M	10	10	10	21	21	21	77,569	0	69,225	342710000	64	A0A087X0X3;P52272;M0R2I7;M0QZM1;M0QY96;M0R019;M0R0N3;M0R2T0;M0R0Y6;M0QYQ7;M0QYL3	A0A087X0X3;P52272;M0R2I7;M0QZM1	Heterogeneous nuclear ribonucleoprotein M	HNRNPM	37	HNRNPM	A0A087X0X3_HUMAN;HNRPM_HUMAN;M0QZM1_HUMAN;M0R2I7_HUMAN	2DGV;2DH9;2DO0;2OT8
	0	0	0	0	0	0	0	0	0	0	0	0	0	0	0	0	0	0	0	0	0	0	0	0	0	0	0	0	0	0	0	0	0	0	0	0	0	0	0	0	0	0	0	0	0	0	0	0	0	0	0	0	0	0	0	0	0	0	0	0	0	6939400	0	0	0	0	0	0	0	0	0	0	0	0	0	0	0	0	0	0	0	0	0	0	0	0	0	0	0	0	0	0	0	0	0	0	0	0	0	0	0	0	0	0	0	0	0	0	0	0	0	0	0	0				acetyl-CoA catabolic process;acetyl-CoA metabolic process;anatomical structure development;carboxylic acid metabolic process;catabolic process;cellular catabolic process;cellular ketone metabolic process;cellular metabolic process;cellular process;coenzyme catabolic process;coenzyme metabolic process;cofactor catabolic process;cofactor metabolic process;developmental process;dicarboxylic acid metabolic process;electron transport chain;generation of precursor metabolites and energy;metabolic process;nervous system development;organic acid metabolic process;oxidation-reduction process;oxoacid metabolic process;respiratory electron transport chain;small molecule metabolic process;succinate metabolic process;system development;tricarboxylic acid cycle	Alzheimer's disease;Citrate cycle (TCA cycle);Huntington's disease;Oxidative phosphorylation;Parkinson's disease	GO:0006082;GO:0006084;GO:0006091;GO:0006099;GO:0006105;GO:0006732;GO:0007399;GO:0008152;GO:0009056;GO:0009109;GO:0009987;GO:0019752;GO:0022900;GO:0022904;GO:0032502;GO:0042180;GO:0043436;GO:0043648;GO:0044237;GO:0044248;GO:0044281;GO:0046356;GO:0048731;GO:0048856;GO:0051186;GO:0051187;GO:0055114	ko00020;ko00190;ko05010;ko05012;ko05016	Succinate dehydrogenase [ubiquinone] flavoprotein subunit, mitochondrial	1	1	1	5,6	5,6	5,6	56,662	0	24,968	7881700	4	A0A087X1I3;D6RFM5;P31040	A0A087X1I3;D6RFM5;P31040	Succinate dehydrogenase [ubiquinone] flavoprotein subunit, mitochondrial	SDHA	38	SDHA	A0A087X1I3_HUMAN;D6RFM5_HUMAN;SDHA_HUMAN
	0	0	0	0	0	0	0	0	0	0	0	0	0	0	0	0	0	0	0	0	0	0	0	0	0	0	0	2696400	4508900	0	0	0	0	0	0	0	0	0	0	6016700	0	0	0	0	0	0	0	0	0	0	0	5982600	0	0	0	0	0	0	0	0	5943400	0	3053700	0	0	12706000	0	4585100	0	4063900	0	3770100	0	2419100	0	4885300	0	8310400	5560400	3539100	0	2870700	0	0	0	0	0	0	0	0	0	0	0	0	0	0	7364400	0	0	0	0	0	0	0	0	0	0	5238600	0	11565000	0	0	0	0				activation of immune response;activation of innate immune response;anaphase-promoting complex-dependent proteasomal ubiquitin-dependent protein catabolic process;antigen processing and presentation;antigen processing and presentation of exogenous antigen;antigen processing and presentation of exogenous peptide antigen;antigen processing and presentation of exogenous peptide antigen via MHC class I;antigen processing and presentation of exogenous peptide antigen via MHC class I, TAP-dependent;antigen processing and presentation of peptide antigen;antigen processing and presentation of peptide antigen via MHC class I;apoptosis;biological regulation;catabolic process;cell cycle;cell cycle process;cell death;cell surface receptor linked signaling pathway;cellular catabolic process;cellular macromolecule catabolic process;cellular macromolecule metabolic process;cellular metabolic process;cellular nitrogen compound metabolic process;cellular process;cellular protein metabolic process;cellular response to stimulus;cellular response to stress;death;defense response;DNA damage response, signal transduction by p53 class mediator;DNA damage response, signal transduction by p53 class mediator resulting in cell cycle arrest;G1/S transition of mitotic cell cycle;gene expression;immune response;immune response-activating cell surface receptor signaling pathway;immune response-activating signal transduction;immune response-regulating cell surface receptor signaling pathway;immune response-regulating signaling pathway;immune system process;innate immune response;innate immune response activating cell surface receptor signaling pathway;innate immune response-activating signal transduction;intracellular signal transduction;macromolecule catabolic process;macromolecule metabolic process;macromolecule modification;metabolic process;mitotic cell cycle;modification-dependent macromolecule catabolic process;modification-dependent protein catabolic process;negative regulation of apoptosis;negative regulation of biological process;negative regulation of canonical Wnt receptor signaling pathway;negative regulation of catalytic activity;negative regulation of cell communication;negative regulation of cell death;negative regulation of cellular metabolic process;negative regulation of cellular process;negative regulation of cellular protein metabolic process;negative regulation of ligase activity;negative regulation of macromolecule metabolic process;negative regulation of metabolic process;negative regulation of molecular function;negative regulation of programmed cell death;negative regulation of protein metabolic process;negative regulation of protein modification process;negative regulation of protein ubiquitination;negative regulation of response to stimulus;negative regulation of signal transduction;negative regulation of signaling;negative regulation of ubiquitin-protein ligase activity;negative regulation of ubiquitin-protein ligase activity involved in mitotic cell cycle;negative regulation of Wnt receptor signaling pathway;nitrogen compound metabolic process;positive regulation of biological process;positive regulation of canonical Wnt receptor signaling pathway;positive regulation of catalytic activity;positive regulation of cell communication;positive regulation of cell cycle arrest;positive regulation of cell cycle process;positive regulation of cellular metabolic process;positive regulation of cellular process;positive regulation of cellular protein metabolic process;positive regulation of defense response;positive regulation of immune response;positive regulation of immune system process;positive regulation of innate immune response;positive regulation of ligase activity;positive regulation of macromolecule metabolic process;positive regulation of metabolic process;positive regulation of molecular function;positive regulation of protein metabolic process;positive regulation of protein modification process;positive regulation of protein ubiquitination;positive regulation of response to stimulus;positive regulation of signal transduction;positive regulation of signaling;positive regulation of ubiquitin-protein ligase activity;positive regulation of ubiquitin-protein ligase activity involved in mitotic cell cycle;positive regulation of Wnt receptor signaling pathway;primary metabolic process;programmed cell death;proteasomal protein catabolic process;proteasomal ubiquitin-dependent protein catabolic process;protein metabolic process;protein modification by small protein conjugation;protein modification by small protein conjugation or removal;protein modification process;protein polyubiquitination;protein ubiquitination;proteolysis;proteolysis involved in cellular protein catabolic process;regulation of apoptosis;regulation of biological process;regulation of canonical Wnt receptor signaling pathway;regulation of catalytic activity;regulation of cell communication;regulation of cell cycle;regulation of cell cycle arrest;regulation of cell cycle process;regulation of cell death;regulation of cellular amine metabolic process;regulation of cellular amino acid metabolic process;regulation of cellular ketone metabolic process;regulation of cellular metabolic process;regulation of cellular process;regulation of cellular protein metabolic process;regulation of defense response;regulation of immune response;regulation of immune system process;regulation of innate immune response;regulation of ligase activity;regulation of macromolecule metabolic process;regulation of metabolic process;regulation of molecular function;regulation of nitrogen compound metabolic process;regulation of primary metabolic process;regulation of programmed cell death;regulation of protein metabolic process;regulation of protein modification process;regulation of protein ubiquitination;regulation of response to stimulus;regulation of response to stress;regulation of signal transduction;regulation of signaling;regulation of ubiquitin-protein ligase activity;regulation of ubiquitin-protein ligase activity involved in mitotic cell cycle;regulation of Wnt receptor signaling pathway;response to DNA damage stimulus;response to stimulus;response to stress;signal transduction;signal transduction by p53 class mediator;signal transduction in response to DNA damage;signal transduction involved in cell cycle checkpoint;signal transduction involved in DNA damage checkpoint;signal transduction involved in DNA integrity checkpoint;signal transduction involved in G1/S transition checkpoint;signal transduction involved in mitotic cell cycle checkpoint;signal transduction involved in mitotic cell cycle G1/S checkpoint;signal transduction involved in mitotic cell cycle G1/S transition DNA damage checkpoint;small molecule metabolic process;stimulatory C-type lectin receptor signaling pathway;ubiquitin-dependent protein catabolic process;viral reproduction	Antigen processing and presentation;Proteasome	GO:0000082;GO:0000209;GO:0000278;GO:0002218;GO:0002220;GO:0002223;GO:0002253;GO:0002376;GO:0002429;GO:0002474;GO:0002478;GO:0002479;GO:0002682;GO:0002684;GO:0002757;GO:0002758;GO:0002764;GO:0002768;GO:0006464;GO:0006508;GO:0006511;GO:0006521;GO:0006807;GO:0006915;GO:0006950;GO:0006952;GO:0006955;GO:0006974;GO:0006977;GO:0007049;GO:0007165;GO:0007166;GO:0008152;GO:0008219;GO:0009056;GO:0009057;GO:0009892;GO:0009893;GO:0009966;GO:0009967;GO:0009968;GO:0009987;GO:0010467;GO:0010498;GO:0010564;GO:0010565;GO:0010604;GO:0010605;GO:0010646;GO:0010647;GO:0010648;GO:0010941;GO:0012501;GO:0016032;GO:0016265;GO:0016567;GO:0019222;GO:0019538;GO:0019882;GO:0019884;GO:0019941;GO:0022402;GO:0023051;GO:0023056;GO:0023057;GO:0030111;GO:0030177;GO:0030178;GO:0030330;GO:0031145;GO:0031323;GO:0031324;GO:0031325;GO:0031347;GO:0031349;GO:0031396;GO:0031397;GO:0031398;GO:0031399;GO:0031400;GO:0031401;GO:0032268;GO:0032269;GO:0032270;GO:0032446;GO:0033238;GO:0033554;GO:0034641;GO:0035556;GO:0042590;GO:0042770;GO:0042981;GO:0043066;GO:0043067;GO:0043069;GO:0043085;GO:0043086;GO:0043161;GO:0043170;GO:0043412;GO:0043632;GO:0044092;GO:0044093;GO:0044237;GO:0044238;GO:0044248;GO:0044260;GO:0044265;GO:0044267;GO:0044281;GO:0045087;GO:0045088;GO:0045089;GO:0048002;GO:0048518;GO:0048519;GO:0048522;GO:0048523;GO:0048583;GO:0048584;GO:0048585;GO:0050776;GO:0050778;GO:0050789;GO:0050790;GO:0050794;GO:0050896;GO:0051171;GO:0051246;GO:0051247;GO:0051248;GO:0051340;GO:0051351;GO:0051352;GO:0051436;GO:0051437;GO:0051438;GO:0051439;GO:0051443;GO:0051444;GO:0051603;GO:0051716;GO:0051726;GO:0060255;GO:0060548;GO:0060828;GO:0065007;GO:0065009;GO:0070647;GO:0071156;GO:0071158;GO:0072331;GO:0072395;GO:0072401;GO:0072404;GO:0072413;GO:0072422;GO:0072431;GO:0072474;GO:0080090;GO:0080134;GO:0090068;GO:0090090;GO:0090263	ko03050;ko04612	Proteasome activator complex subunit 2	2	2	2	12,3	12,3	12,3	26,011	0	3,1705	153000000	25	H0YM70;A0A087X1Z3;Q9UL46	H0YM70;A0A087X1Z3;Q9UL46	Proteasome activator complex subunit 2	PSME2	39	PSME2	A0A087X1Z3_HUMAN;H0YM70_HUMAN;PSME2_HUMAN
	0	0	0	0	0	0	0	0	0	9336100	0	0	0	0	0	0	0	0	16886000	0	18385000	0	22240000	0	10879000	10887000	0	0	27852000	30590000	0	17598000	0	0	0	0	0	27328000	0	23985000	0	0	42766000	0	0	0	0	0	0	0	0	0	0	0	0	0	0	0	3357700	0	4675700	11199000	9280100	0	0	0	7115400	28616000	0	4636100	0	7361600	16861000	31180000	12032000	0	12668000	23858000	5963100	10810000	0	4860800	0	11669000	0	13227000	0	0	13651000	21930000	0	0	24691000	0	0	24741000	10379000	0	0	0	0	0	41203000	13077000	0	0	0	20066000	0	11239000	45482000	0	0	0				activation of immune response;biological regulation;complement activation;complement activation, classical pathway;defense response;humoral immune response;immune effector process;immune response;immune system process;innate immune response;macromolecule metabolic process;metabolic process;positive regulation of biological process;positive regulation of immune response;positive regulation of immune system process;positive regulation of response to stimulus;primary metabolic process;protein activation cascade;protein metabolic process;regulation of biological process;regulation of immune response;regulation of immune system process;regulation of response to stimulus;response to stimulus;response to stress	Complement and coagulation cascades;Staphylococcus aureus infection;Systemic lupus erythematosus	GO:0002252;GO:0002253;GO:0002376;GO:0002682;GO:0002684;GO:0006950;GO:0006952;GO:0006955;GO:0006956;GO:0006958;GO:0006959;GO:0008152;GO:0019538;GO:0043170;GO:0044238;GO:0045087;GO:0048518;GO:0048583;GO:0048584;GO:0050776;GO:0050778;GO:0050789;GO:0050896;GO:0065007;GO:0072376	ko04610;ko05150;ko05322	Complement C1s subcomponent;Complement C1s subcomponent heavy chain;Complement C1s subcomponent light chain	5	5	5	8,8	8,8	8,8	57,519	0	52,582	656690000	151	F8WCZ6;A0A087X232;P09871;F5H7T4;H0Y5D1	F8WCZ6;A0A087X232;P09871	Complement C1s subcomponent;Complement C1s subcomponent heavy chain;Complement C1s subcomponent light chain	C1S	40	C1S	A0A087X232_HUMAN;C1S_HUMAN;F8WCZ6_HUMAN	1ELV;1NZI;4J1Y;4LMF;4LOR;4LOS;4LOT
	0	0	0	0	0	0	0	0	0	0	0	0	0	0	0	0	0	0	0	0	0	0	0	0	0	0	0	0	0	0	0	0	0	0	0	26200000	0	0	0	0	0	0	0	0	0	0	0	0	0	0	0	0	0	0	0	0	0	0	6820200	0	15820000	0	10966000	0	0	6871800	3799900	6114300	0	6440100	0	5615400	7244000	0	5808600	0	0	17872000	12068000	7571800	0	5908800	0	6988900	0	0	0	0	5437300	0	0	0	7657500	0	0	0	22745000	0	0	8136400	0	0	0	0	0	0	0	5301100	0	0	0	0	0	0				actin cytoskeleton organization;actin filament-based process;actomyosin structure organization;anatomical structure development;biological regulation;cellular component organization;cellular component organization at cellular level;cellular component organization or biogenesis;cellular component organization or biogenesis at cellular level;cellular process;cellular response to abiotic stimulus;cellular response to external stimulus;cellular response to mechanical stimulus;cellular response to stimulus;cytoskeleton organization;developmental process;hemopoiesis;hemopoietic or lymphoid organ development;negative regulation of biological process;negative regulation of cell migration;negative regulation of cell motility;negative regulation of cellular component movement;negative regulation of cellular component organization;negative regulation of cellular process;negative regulation of endocytosis;negative regulation of locomotion;negative regulation of phagocytosis;negative regulation of transport;organ development;organelle organization;positive regulation of biological process;positive regulation of gene expression;positive regulation of macromolecule metabolic process;positive regulation of metabolic process;regulation of actin filament-based process;regulation of biological process;regulation of cell migration;regulation of cell motility;regulation of cell proliferation;regulation of cellular component movement;regulation of cellular component organization;regulation of cellular process;regulation of endocytosis;regulation of gene expression;regulation of localization;regulation of locomotion;regulation of macromolecule metabolic process;regulation of metabolic process;regulation of phagocytosis;regulation of transport;regulation of vesicle-mediated transport;response to abiotic stimulus;response to external stimulus;response to mechanical stimulus;response to stimulus;response to stress;response to wounding;wound healing		GO:0006950;GO:0006996;GO:0007010;GO:0009605;GO:0009611;GO:0009612;GO:0009628;GO:0009893;GO:0009987;GO:0010468;GO:0010604;GO:0010628;GO:0016043;GO:0019222;GO:0030029;GO:0030036;GO:0030097;GO:0030100;GO:0030334;GO:0030336;GO:0031032;GO:0032502;GO:0032879;GO:0032970;GO:0040012;GO:0040013;GO:0042060;GO:0042127;GO:0045806;GO:0048513;GO:0048518;GO:0048519;GO:0048523;GO:0048534;GO:0048856;GO:0050764;GO:0050765;GO:0050789;GO:0050794;GO:0050896;GO:0051049;GO:0051051;GO:0051128;GO:0051129;GO:0051270;GO:0051271;GO:0051716;GO:0060255;GO:0060627;GO:0065007;GO:0071214;GO:0071260;GO:0071496;GO:0071840;GO:0071841;GO:0071842;GO:2000145;GO:2000146		Calponin;Calponin-2	7	7	7	44,7	44,7	44,7	19,757	0	30,051	293170000	41	A0A087X271;B4DDF4;B4DUT8;Q99439;K7ES69;A0A087X1X5;H3BVI6;A0A087WV51;H3BQH0	A0A087X271;B4DDF4;B4DUT8;Q99439;K7ES69	Calponin;Calponin-2	CNN2	41	CNN2	A0A087X271_HUMAN;B4DDF4_HUMAN;B4DUT8_HUMAN;CNN2_HUMAN;K7ES69_HUMAN	1WYN
	0	0	0	0	0	0	0	0	0	0	0	0	0	0	0	0	0	0	0	0	0	0	0	0	0	0	0	0	0	0	0	0	0	0	0	0	0	0	0	0	0	0	0	0	0	0	0	0	0	0	0	0	0	0	0	0	0	0	6708000	0	6133000	0	7070600	0	0	0	5511100	4103600	0	6870100	0	6030100	6315300	0	0	0	0	10081000	7826900	5199800	0	0	0	0	0	0	0	0	0	0	0	0	0	0	0	0	14208000	0	0	0	0	0	0	0	0	0	0	0	0	0	0	0	0	0				biosynthetic process;cellular biosynthetic process;cellular macromolecule biosynthetic process;cellular macromolecule metabolic process;cellular metabolic process;cellular nitrogen compound metabolic process;cellular process;establishment of localization;establishment of localization in cell;establishment of RNA localization;gene expression;intracellular transport;macromolecule biosynthetic process;macromolecule metabolic process;metabolic process;mRNA 3'-end processing;mRNA export from nucleus;mRNA metabolic process;mRNA processing;mRNA transport;nitrogen compound metabolic process;nuclear export;nuclear mRNA splicing, via spliceosome;nuclear transport;nucleic acid metabolic process;nucleic acid transport;nucleobase-containing compound metabolic process;nucleobase-containing compound transport;nucleocytoplasmic transport;primary metabolic process;RNA 3'-end processing;RNA biosynthetic process;RNA export from nucleus;RNA metabolic process;RNA processing;RNA splicing;RNA splicing, via transesterification reactions;RNA splicing, via transesterification reactions with bulged adenosine as nucleophile;RNA transport;termination of RNA polymerase II transcription;transcription from RNA polymerase II promoter;transcription termination, DNA-dependent;transcription, DNA-dependent;transport	Spliceosome	GO:0000375;GO:0000377;GO:0000398;GO:0006139;GO:0006351;GO:0006353;GO:0006366;GO:0006369;GO:0006396;GO:0006397;GO:0006405;GO:0006406;GO:0006807;GO:0006810;GO:0006913;GO:0008152;GO:0008380;GO:0009058;GO:0009059;GO:0009987;GO:0010467;GO:0015931;GO:0016070;GO:0016071;GO:0031123;GO:0031124;GO:0032774;GO:0034641;GO:0034645;GO:0043170;GO:0044237;GO:0044238;GO:0044249;GO:0044260;GO:0046907;GO:0050657;GO:0050658;GO:0051028;GO:0051168;GO:0051169;GO:0051234;GO:0051236;GO:0051649;GO:0090304	ko03040	Serine/arginine-rich splicing factor 3	2	2	2	27,4	27,4	27,4	10,32	0	9,346	132610000	18	A0A087X2D0;P84103	A0A087X2D0;P84103	Serine/arginine-rich splicing factor 3	SRSF3	42	SRSF3	A0A087X2D0_HUMAN;SRSF3_HUMAN	2I2Y;2I38
	0	0	0	0	0	0	0	0	0	0	0	0	0	0	0	0	0	0	0	0	0	0	0	0	0	0	0	0	0	0	0	0	0	0	0	0	0	0	0	0	0	0	0	0	0	0	0	0	0	0	0	0	0	0	0	0	0	0	0	0	0	0	0	0	0	0	0	0	0	0	0	0	0	0	0	0	0	0	0	0	0	0	0	0	0	0	0	0	0	0	0	0	0	0	0	0	0	0	0	0	0	0	0	0	0	0	0	0	0	5960800	0	0	0	0				aerobic respiration;AMP biosynthetic process;AMP metabolic process;biosynthetic process;cellular aromatic compound metabolic process;cellular biosynthetic process;cellular component assembly;cellular component organization;cellular component organization or biogenesis;cellular metabolic process;cellular nitrogen compound biosynthetic process;cellular nitrogen compound metabolic process;cellular process;cellular respiration;'de novo' AMP biosynthetic process;'de novo' IMP biosynthetic process;energy derivation by oxidation of organic compounds;generation of precursor metabolites and energy;heterocycle biosynthetic process;heterocycle metabolic process;IMP biosynthetic process;IMP metabolic process;macromolecular complex assembly;macromolecular complex subunit organization;metabolic process;nitrogen compound metabolic process;nucleobase metabolic process;nucleobase-containing compound biosynthetic process;nucleobase-containing compound metabolic process;nucleobase-containing small molecule metabolic process;nucleoside monophosphate biosynthetic process;nucleoside monophosphate metabolic process;nucleoside phosphate metabolic process;nucleotide biosynthetic process;nucleotide metabolic process;oxidation-reduction process;primary metabolic process;protein complex assembly;protein complex subunit organization;protein oligomerization;protein tetramerization;purine base metabolic process;purine nucleoside monophosphate biosynthetic process;purine nucleoside monophosphate metabolic process;purine nucleotide biosynthetic process;purine nucleotide metabolic process;purine ribonucleoside monophosphate biosynthetic process;purine ribonucleoside monophosphate metabolic process;purine ribonucleotide biosynthetic process;purine ribonucleotide metabolic process;purine-containing compound biosynthetic process;purine-containing compound metabolic process;response to activity;response to chemical stimulus;response to external stimulus;response to extracellular stimulus;response to hypoxia;response to muscle activity;response to nutrient;response to nutrient levels;response to oxygen levels;response to starvation;response to stimulus;response to stress;ribonucleoside monophosphate biosynthetic process;ribonucleoside monophosphate metabolic process;ribonucleotide biosynthetic process;ribonucleotide metabolic process;small molecule metabolic process	Alanine, aspartate and glutamate metabolism;Purine metabolism	GO:0001666;GO:0006091;GO:0006139;GO:0006144;GO:0006163;GO:0006164;GO:0006167;GO:0006188;GO:0006189;GO:0006461;GO:0006725;GO:0006753;GO:0006807;GO:0006950;GO:0007584;GO:0008152;GO:0009058;GO:0009060;GO:0009112;GO:0009117;GO:0009123;GO:0009124;GO:0009126;GO:0009127;GO:0009150;GO:0009152;GO:0009156;GO:0009161;GO:0009165;GO:0009167;GO:0009168;GO:0009259;GO:0009260;GO:0009605;GO:0009987;GO:0009991;GO:0014823;GO:0014850;GO:0015980;GO:0016043;GO:0018130;GO:0022607;GO:0031667;GO:0034641;GO:0034654;GO:0042221;GO:0042594;GO:0043933;GO:0044208;GO:0044237;GO:0044238;GO:0044249;GO:0044271;GO:0044281;GO:0045333;GO:0046033;GO:0046040;GO:0046483;GO:0050896;GO:0051259;GO:0051262;GO:0055086;GO:0055114;GO:0065003;GO:0070482;GO:0071822;GO:0071840;GO:0072521;GO:0072522	ko00230;ko00250	Adenylosuccinate lyase	1	1	1	15	15	15	14,285	0,0050302	2,0796	22584000	3	B4DEP1;A0A1W2PRX2;A0A096LP72;A0A096LNY4;A0A096LNY5;A0A1B0GTG9;A0A1B0GWF8;A0A1B0GWJ0;A0A1B0GTJ7;A0A0A6YY92;P30566	B4DEP1;A0A1W2PRX2;A0A096LP72;A0A096LNY4;A0A096LNY5;A0A1B0GTG9;A0A1B0GWF8;A0A1B0GWJ0;A0A1B0GTJ7;A0A0A6YY92;P30566	Adenylosuccinate lyase	ADSL	43	ADSL	A0A096LNY4_HUMAN;A0A096LNY5_HUMAN;A0A096LP72_HUMAN;A0A0A6YY92_HUMAN;B4DEP1_HUMAN;PUR8_HUMAN	2J91;2VD6;4FFX;4FLC
	23130000	0	0	0	0	0	0	0	0	0	0	0	30543000	0	14423000	0	0	0	0	12099000	16997000	53051000	9710400	2857400	17790000	7586300	0	17350000	0	0	45335000	0	0	0	0	0	0	40683000	0	19558000	0	60449000	26436000	0	0	64155000	0	0	0	0	0	0	0	0	0	6652900	0	0	3785600	0	0	47574000	8639600	0	0	20839000	9191900	36215000	0	7918900	24845000	5012600	11500000	53887000	12411000	11696000	0	37784000	6054800	8148500	0	0	0	0	9121700	55280000	0	0	12187000	12322000	0	0	113760000	0	0	13905000	15079000	0	0	16521000	19271000	0	82229000	58055000	0	0	0	19340000	0	19119000	0	0	0	0				acute inflammatory response;acute-phase response;cell chemotaxis;cell migration;cell motility;cellular component movement;cellular process;cellular response to chemical stimulus;cellular response to stimulus;chemotaxis;defense response;inflammatory response;locomotion;positive chemotaxis;response to chemical stimulus;response to external stimulus;response to stimulus;response to stress;response to wounding;taxis		GO:0002526;GO:0006928;GO:0006935;GO:0006950;GO:0006952;GO:0006953;GO:0006954;GO:0009605;GO:0009611;GO:0009987;GO:0016477;GO:0040011;GO:0042221;GO:0042330;GO:0048870;GO:0050896;GO:0050918;GO:0051716;GO:0060326;GO:0070887		Serum amyloid A protein;Serum amyloid A-4 protein	12	6	6	48,6	26,9	26,9	23,353	0	44,428	1076400000	229	A0A096LPE2;A0A3B3ISW8;E9PR14;G3V1D9;P35542	A0A096LPE2;A0A3B3ISW8;E9PR14;G3V1D9;P35542	Serum amyloid A protein;Serum amyloid A-4 protein	SAA2-SAA4;SAA2;SAA4	44	SAA2;SAA2-SAA4;SAA4	A0A096LPE2_HUMAN;E9PR14_HUMAN;G3V1D9_HUMAN;SAA4_HUMAN
	0	0	0	0	0	0	0	0	0	0	0	0	0	0	0	0	0	0	0	0	0	0	0	0	0	0	0	0	0	0	0	0	0	0	0	0	0	0	0	0	0	0	0	0	0	0	0	0	0	0	0	0	0	0	0	0	0	0	0	0	0	0	0	0	0	0	0	0	0	0	0	0	0	0	0	0	0	0	0	0	0	37090000	0	0	0	0	0	0	0	0	0	0	0	0	0	0	0	0	0	0	0	0	0	0	0	0	0	5624100	0	0	0	0	0	0				biological regulation;negative regulation of catalytic activity;negative regulation of endopeptidase activity;negative regulation of hydrolase activity;negative regulation of molecular function;negative regulation of peptidase activity;regulation of biological process;regulation of catalytic activity;regulation of endopeptidase activity;regulation of hydrolase activity;regulation of macromolecule metabolic process;regulation of metabolic process;regulation of molecular function;regulation of peptidase activity;regulation of primary metabolic process;regulation of protein metabolic process;regulation of proteolysis;response to abiotic stimulus;response to light stimulus;response to radiation;response to stimulus;response to UV	Amoebiasis	GO:0009314;GO:0009411;GO:0009416;GO:0009628;GO:0010466;GO:0010951;GO:0019222;GO:0030162;GO:0043086;GO:0044092;GO:0050789;GO:0050790;GO:0050896;GO:0051246;GO:0051336;GO:0051346;GO:0052547;GO:0052548;GO:0060255;GO:0065007;GO:0065009;GO:0080090	ko05146	Serpin B13	6	6	6	23	23	23	45,287	0	9,8386	65722000	13	A0A0A0MQW3;Q9UIV8;F8WE70;C9JL93;H7BZS9	A0A0A0MQW3;Q9UIV8;F8WE70	Serpin B13	SERPINB13	45	SERPINB13	A0A0A0MQW3_HUMAN;F8WE70_HUMAN;SPB13_HUMAN
	31656000	0	0	0	0	0	0	0	0	59225000	0	0	0	0	0	0	0	0	0	0	0	0	0	0	0	0	70471000	0	50427000	0	0	0	0	0	0	0	0	82718000	0	0	0	0	0	0	0	0	0	0	36644000	0	0	0	0	0	0	97139000	0	81216000	0	12089000	0	120820000	0	0	0	0	0	0	0	0	14261000	0	0	0	0	0	0	0	0	0	0	0	49229000	0	0	0	0	0	0	0	0	45989000	0	0	0	0	0	0	0	0	0	0	0	0	0	0	0	0	0	0	0	0	0	0				anion transport;biological regulation;establishment of localization;ion transport;negative regulation of biological process;negative regulation of cellular component organization;negative regulation of cellular process;negative regulation of protein complex assembly;negative regulation of protein polymerization;regulation of biological process;regulation of cellular component biogenesis;regulation of cellular component organization;regulation of cellular process;regulation of protein complex assembly;regulation of protein polymerization;transport	Calcium signaling pathway;Huntington's disease;Parkinson's disease	GO:0006810;GO:0006811;GO:0006820;GO:0031333;GO:0032271;GO:0032272;GO:0043254;GO:0044087;GO:0048519;GO:0048523;GO:0050789;GO:0050794;GO:0051128;GO:0051129;GO:0051234;GO:0065007	ko04020;ko05012;ko05016	Voltage-dependent anion-selective channel protein 2	5	5	5	37,2	37,2	37,2	30,348	0	170,03	293870000	50	A0A0A0MR02;P45880;Q5JSD2;Q5JSD1;A2A3S1	A0A0A0MR02;P45880	Voltage-dependent anion-selective channel protein 2	VDAC2	46	VDAC2	A0A0A0MR02_HUMAN;VDAC2_HUMAN
	0	0	0	0	0	0	0	0	0	0	0	0	0	0	0	0	0	0	0	0	0	0	0	0	0	0	0	0	0	0	0	0	0	0	0	0	0	0	0	0	0	0	0	0	0	0	0	0	0	0	0	25728000	0	0	0	0	0	0	0	0	0	0	0	0	0	0	0	0	0	0	0	0	0	0	0	12231000	0	0	0	0	0	0	0	0	0	0	0	0	0	0	0	0	0	0	0	0	0	0	0	0	0	0	0	0	0	0	0	0	0	0	0	0	0	0				actin cytoskeleton organization;actin filament organization;actin filament-based movement;actin filament-based process;actin-mediated cell contraction;actin-myosin filament sliding;actomyosin structure organization;adult heart development;anatomical structure development;anatomical structure formation involved in morphogenesis;anatomical structure morphogenesis;biological regulation;blood coagulation;cardiac muscle contraction;cardiac muscle fiber development;cardiac muscle hypertrophy;cardiac muscle tissue morphogenesis;cardiac myofibril assembly;cell activation;cell cycle process;cell development;cellular component assembly;cellular component assembly at cellular level;cellular component assembly involved in morphogenesis;cellular component movement;cellular component organization;cellular component organization at cellular level;cellular component organization or biogenesis;cellular component organization or biogenesis at cellular level;cellular developmental process;cellular macromolecular complex assembly;cellular macromolecular complex subunit organization;cellular macromolecule metabolic process;cellular metabolic process;cellular nitrogen compound metabolic process;cellular process;cellular protein complex assembly;cellular protein metabolic process;chordate embryonic development;chromosome condensation;chromosome organization;coagulation;cytoskeleton organization;detection of abiotic stimulus;detection of external stimulus;detection of mechanical stimulus;detection of muscle stretch;detection of stimulus;developmental process;directional locomotion;DNA conformation change;DNA metabolic process;DNA packaging;embryo development;embryo development ending in birth or egg hatching;establishment of localization;establishment of localization in cell;exocytosis;forward locomotion;growth;heart development;heart growth;hemostasis;in utero embryonic development;locomotion;macromolecular complex assembly;macromolecular complex subunit organization;macromolecule metabolic process;macromolecule modification;metabolic process;mitotic chromosome condensation;multicellular organismal process;muscle cell development;muscle contraction;muscle fiber development;muscle filament sliding;muscle hypertrophy;muscle system process;muscle tissue morphogenesis;myofibril assembly;myosin filament assembly;myosin filament organization;nitrogen compound metabolic process;nucleic acid metabolic process;nucleobase-containing compound metabolic process;organ development;organ growth;organelle organization;peptidyl-amino acid modification;peptidyl-tyrosine modification;peptidyl-tyrosine phosphorylation;phosphate-containing compound metabolic process;phosphorus metabolic process;phosphorylation;platelet activation;platelet degranulation;primary metabolic process;protein complex assembly;protein complex subunit organization;protein metabolic process;protein modification process;protein phosphorylation;regulation of biological process;regulation of biological quality;regulation of body fluid levels;regulation of catalytic activity;regulation of cellular metabolic process;regulation of cellular process;regulation of cellular protein metabolic process;regulation of kinase activity;regulation of macromolecule metabolic process;regulation of metabolic process;regulation of molecular function;regulation of phosphate metabolic process;regulation of phosphorus metabolic process;regulation of phosphorylation;regulation of primary metabolic process;regulation of protein kinase activity;regulation of protein metabolic process;regulation of protein modification process;regulation of protein phosphorylation;regulation of transferase activity;response to abiotic stimulus;response to calcium ion;response to chemical stimulus;response to external stimulus;response to inorganic substance;response to mechanical stimulus;response to metal ion;response to muscle stretch;response to stimulus;sarcomere organization;sarcomerogenesis;secretion;secretion by cell;skeletal muscle myosin thick filament assembly;skeletal muscle thin filament assembly;striated muscle cell development;striated muscle contraction;striated muscle hypertrophy;striated muscle myosin thick filament assembly;system development;system process;tissue morphogenesis;transport;ventricular system development;vesicle-mediated transport	Dilated cardiomyopathy;Hypertrophic cardiomyopathy (HCM)	GO:0001701;GO:0001775;GO:0001932;GO:0002576;GO:0003008;GO:0003012;GO:0003300;GO:0006139;GO:0006259;GO:0006323;GO:0006461;GO:0006464;GO:0006468;GO:0006793;GO:0006796;GO:0006807;GO:0006810;GO:0006887;GO:0006928;GO:0006936;GO:0006941;GO:0006996;GO:0007010;GO:0007015;GO:0007076;GO:0007507;GO:0007512;GO:0007596;GO:0007599;GO:0008152;GO:0009581;GO:0009582;GO:0009605;GO:0009612;GO:0009628;GO:0009653;GO:0009790;GO:0009792;GO:0009987;GO:0010035;GO:0010038;GO:0010927;GO:0014896;GO:0014897;GO:0016043;GO:0016192;GO:0016310;GO:0018108;GO:0018193;GO:0018212;GO:0019220;GO:0019222;GO:0019538;GO:0021591;GO:0022402;GO:0022607;GO:0030029;GO:0030036;GO:0030048;GO:0030049;GO:0030168;GO:0030239;GO:0030240;GO:0030241;GO:0030261;GO:0031032;GO:0031033;GO:0031034;GO:0031323;GO:0031399;GO:0032268;GO:0032501;GO:0032502;GO:0032940;GO:0033058;GO:0033275;GO:0034621;GO:0034622;GO:0034641;GO:0035265;GO:0035994;GO:0035995;GO:0040007;GO:0040011;GO:0042221;GO:0042325;GO:0043009;GO:0043056;GO:0043170;GO:0043412;GO:0043549;GO:0043623;GO:0043933;GO:0044237;GO:0044238;GO:0044260;GO:0044267;GO:0045214;GO:0045859;GO:0046903;GO:0048468;GO:0048513;GO:0048646;GO:0048729;GO:0048731;GO:0048739;GO:0048747;GO:0048769;GO:0048856;GO:0048869;GO:0050789;GO:0050790;GO:0050794;GO:0050817;GO:0050878;GO:0050896;GO:0050982;GO:0051174;GO:0051234;GO:0051246;GO:0051276;GO:0051338;GO:0051592;GO:0051606;GO:0051649;GO:0055001;GO:0055002;GO:0055003;GO:0055008;GO:0060048;GO:0060255;GO:0060415;GO:0060419;GO:0065003;GO:0065007;GO:0065008;GO:0065009;GO:0070252;GO:0071103;GO:0071688;GO:0071822;GO:0071840;GO:0071841;GO:0071842;GO:0071844;GO:0080090;GO:0090304	ko05410;ko05414	Titin	7	7	7	0,4	0,4	0,4	3014	0,0040816	2,1532	400270000	15	A0A0A0MRA3;A0A0A0MTS7;Q8WZ42;H7C1P9	A0A0A0MRA3;A0A0A0MTS7;Q8WZ42	Titin	TTN	47	TTN	A0A0A0MRA3_HUMAN;A0A0A0MTS7_HUMAN;TITIN_HUMAN	1BPV;1G1C;1NCT;1NCU;1TIT;1TIU;1TKI;1TNM;1TNN;1WAA;1YA5;2A38;2BK8;2F8V;2ILL;2J8H;2J8O;2NZI;2RQ8;2WP3;2WWK;2WWM;2Y9R;3B43;3KNB;3LCY;3LPW;3PUC;3Q5O;3QP3;4C4K;4JNW;4O00;4UOW
	0	0	0	0	0	0	0	0	0	0	0	0	0	0	0	0	0	0	0	0	0	0	0	0	0	0	0	0	0	0	0	0	0	0	0	0	0	0	0	0	0	0	0	0	0	0	0	0	0	0	0	0	0	0	0	0	0	0	0	0	0	589820	0	0	0	0	0	0	0	0	0	0	0	0	0	0	0	0	0	0	0	0	0	0	0	0	0	0	0	0	0	0	0	0	0	0	0	0	0	0	0	0	0	0	0	0	0	0	0	0	0	0	0	0				biological regulation;biosynthetic process;cellular biosynthetic process;cellular macromolecule biosynthetic process;cellular macromolecule metabolic process;cellular metabolic process;cellular nitrogen compound metabolic process;cellular process;gene expression;macromolecule biosynthetic process;macromolecule metabolic process;metabolic process;mRNA metabolic process;mRNA processing;multi-organism process;nitrogen compound metabolic process;nuclear mRNA splicing, via spliceosome;nucleic acid metabolic process;nucleobase-containing compound metabolic process;primary metabolic process;regulation of biological process;regulation of biosynthetic process;regulation of cellular biosynthetic process;regulation of cellular macromolecule biosynthetic process;regulation of cellular metabolic process;regulation of cellular process;regulation of gene expression;regulation of macromolecule biosynthetic process;regulation of macromolecule metabolic process;regulation of metabolic process;regulation of nitrogen compound metabolic process;regulation of nucleobase-containing compound metabolic process;regulation of primary metabolic process;regulation of RNA metabolic process;regulation of transcription, DNA-dependent;response to biotic stimulus;response to other organism;response to stimulus;response to virus;RNA biosynthetic process;RNA metabolic process;RNA processing;RNA splicing;RNA splicing, via transesterification reactions;RNA splicing, via transesterification reactions with bulged adenosine as nucleophile;transcription, DNA-dependent		GO:0000375;GO:0000377;GO:0000398;GO:0006139;GO:0006351;GO:0006355;GO:0006396;GO:0006397;GO:0006807;GO:0008152;GO:0008380;GO:0009058;GO:0009059;GO:0009607;GO:0009615;GO:0009889;GO:0009987;GO:0010467;GO:0010468;GO:0010556;GO:0016070;GO:0016071;GO:0019219;GO:0019222;GO:0031323;GO:0031326;GO:0032774;GO:0034641;GO:0034645;GO:0043170;GO:0044237;GO:0044238;GO:0044249;GO:0044260;GO:0050789;GO:0050794;GO:0050896;GO:0051171;GO:0051252;GO:0051704;GO:0051707;GO:0060255;GO:0065007;GO:0080090;GO:0090304;GO:2000112		Heterogeneous nuclear ribonucleoprotein U-like protein 1	1	1	1	6,7	6,7	6,7	42,296	0,0095057	1,7081	3102300	1	M0QYZ0;M0R3F1;A0A0A0MRA5;B7Z4B8;Q9BUJ2	M0QYZ0;M0R3F1;A0A0A0MRA5;B7Z4B8;Q9BUJ2	Heterogeneous nuclear ribonucleoprotein U-like protein 1	HNRNPUL1	48	HNRNPUL1	A0A0A0MRA5_HUMAN;B7Z4B8_HUMAN;HNRL1_HUMAN;M0QYZ0_HUMAN;M0R3F1_HUMAN
	0	0	0	0	0	0	0	0	0	0	0	0	0	0	0	0	0	0	0	0	0	0	0	0	0	0	0	0	0	0	0	0	0	0	0	0	0	0	0	0	0	0	0	0	0	0	0	0	0	0	0	0	0	0	0	0	0	0	12370000	0	10033000	0	0	0	0	26784000	4838900	7934300	0	13615000	0	10819000	7873400	5863300	7358900	11253000	35172000	17305000	7991800	0	0	19044000	0	7003700	9197400	0	0	0	0	0	0	0	9908800	0	0	12905000	19291000	0	0	20551000	0	0	0	0	0	0	0	8387200	0	41375000	13525000	0	0	0				amine metabolic process;carboxylic acid metabolic process;cellular amine metabolic process;cellular amino acid metabolic process;cellular ketone metabolic process;cellular macromolecule metabolic process;cellular metabolic process;cellular modified amino acid metabolic process;cellular nitrogen compound metabolic process;cellular process;cellular protein metabolic process;coenzyme metabolic process;cofactor metabolic process;heterocycle metabolic process;macromolecule metabolic process;macromolecule methylation;macromolecule modification;metabolic process;methylation;nitrogen compound metabolic process;nucleobase-containing compound metabolic process;nucleobase-containing small molecule metabolic process;nucleoside metabolic process;one-carbon metabolic process;organic acid metabolic process;oxoacid metabolic process;primary metabolic process;protein alkylation;protein metabolic process;protein methylation;protein modification process;protein repair;purine nucleoside metabolic process;purine ribonucleoside metabolic process;purine-containing compound metabolic process;ribonucleoside metabolic process;S-adenosylhomocysteine metabolic process;S-adenosylmethionine metabolic process;small molecule metabolic process;sulfur compound metabolic process		GO:0006082;GO:0006139;GO:0006464;GO:0006479;GO:0006520;GO:0006575;GO:0006730;GO:0006732;GO:0006790;GO:0006807;GO:0008152;GO:0008213;GO:0009116;GO:0009119;GO:0009308;GO:0009987;GO:0019538;GO:0019752;GO:0030091;GO:0032259;GO:0034641;GO:0042180;GO:0042278;GO:0043170;GO:0043412;GO:0043414;GO:0043436;GO:0044106;GO:0044237;GO:0044238;GO:0044260;GO:0044267;GO:0044281;GO:0046128;GO:0046483;GO:0046498;GO:0046500;GO:0051186;GO:0055086;GO:0072521		Protein-L-isoaspartate O-methyltransferase;Protein-L-isoaspartate(D-aspartate) O-methyltransferase	3	3	3	30	30	30	26,626	0	36,482	444690000	48	F6S8N6;A0A0A0MRJ6;H7BY58;P22061;A0A3F2YNX8;F8WDT3;F8WAV5;F8WAX2	F6S8N6;A0A0A0MRJ6;H7BY58;P22061;A0A3F2YNX8	Protein-L-isoaspartate O-methyltransferase;Protein-L-isoaspartate(D-aspartate) O-methyltransferase	PCMT1	49	PCMT1	A0A0A0MRJ6_HUMAN;F6S8N6_HUMAN;H7BY58_HUMAN;PIMT_HUMAN	1I1N;1KR5
	56738000	12495000	0	0	0	0	0	0	0	0	27386000	0	42000000	0	0	0	0	0	55919000	11054000	55150000	31368000	19076000	62466000	29011000	26190000	0	11377000	0	0	52582000	20543000	0	0	0	0	0	24950000	0	0	0	0	103150000	0	0	0	0	0	17314000	0	0	0	0	0	0	0	0	0	0	136060000	0	46154000	0	0	12589000	0	36816000	67418000	27258000	12691000	20944000	26286000	70903000	42572000	54396000	12469000	42059000	15397000	9416400	25764000	48632000	0	20389000	53724000	14906000	65543000	0	0	102890000	61196000	0	17315000	80868000	0	0	52922000	36102000	16355000	0	0	42961000	0	98673000	40317000	0	0	0	69165000	0	46796000	91094000	0	0	0				activation of immune response;biological regulation;cellular component organization;cellular component organization or biogenesis;cellular membrane organization;cellular process;complement activation;complement activation, classical pathway;defense response;endocytosis;establishment of localization;humoral immune response;immune effector process;immune response;immune system process;innate immune response;macromolecule metabolic process;membrane invagination;membrane organization;metabolic process;positive regulation of biological process;positive regulation of immune response;positive regulation of immune system process;positive regulation of response to stimulus;primary metabolic process;protein activation cascade;protein metabolic process;receptor-mediated endocytosis;regulation of biological process;regulation of immune response;regulation of immune system process;regulation of response to stimulus;response to stimulus;response to stress;transport;vesicle-mediated transport		GO:0002252;GO:0002253;GO:0002376;GO:0002682;GO:0002684;GO:0006810;GO:0006897;GO:0006898;GO:0006950;GO:0006952;GO:0006955;GO:0006956;GO:0006958;GO:0006959;GO:0008152;GO:0009987;GO:0010324;GO:0016043;GO:0016044;GO:0016192;GO:0019538;GO:0043170;GO:0044238;GO:0045087;GO:0048518;GO:0048583;GO:0048584;GO:0050776;GO:0050778;GO:0050789;GO:0050896;GO:0051234;GO:0061024;GO:0065007;GO:0071840;GO:0072376		Ig kappa chain V-III region VG	3	3	3	32,2	32,2	32,2	12,625	0	46,883	2008600000	266	A0A0A0MRZ8;P04433	A0A0A0MRZ8;P04433	Ig kappa chain V-III region VG	IGKV3D-11	50	IGKV3D-11	A0A0A0MRZ8_HUMAN;KV309_HUMAN	3EYQ
	2693400064	1025100032	943420032	1170800000	1778099968	2279099904	1447900032	803699968	2069500032	4968900096	791369984	612060032	548140032	441080000	2535800064	1444800000	2445299968	28112000	2485799936	218790000	1332800000	1212499968	1123000064	1380400000	594380032	763859968	29235000	517840000	675040000	427840000	273030016	519910016	35846000	25762000	48520000	39261000	61367000	468609984	81976000	1309699968	19515000	224140000	490460000	23169000	30801000	91497000	30461000	26638000	1081900032	140210000	123720000	118870000	28052000	75030000	49261000	119630000	390409984	58690000	1374300032	8404299776	1691500032	2818899968	1568700032	1523900032	218180000	753390016	3304999936	4999900160	972830016	1443299968	1351600000	3557700096	6471799808	5043899904	5099500032	217400000	4006200064	3569400064	2076199936	2490400000	3056699904	1145500032	348600000	2801799936	2203699968	4545399808	44071000	30820000	3472800000	3555200000	156110000	846289984	4491400192	1122300032	871939968	2741400064	2841600000	1192600064	43855000	1504600064	3622000128	921240000	4665299968	1237299968	2859599872	470880000	14013000	2900199936	24830000	2560900096	6222300160	1232400000	2681200128	1227100032				activation of immune response;biological regulation;complement activation;complement activation, classical pathway;defense response;humoral immune response;immune effector process;immune response;immune system process;innate immune response;macromolecule metabolic process;metabolic process;positive regulation of biological process;positive regulation of immune response;positive regulation of immune system process;positive regulation of response to stimulus;primary metabolic process;protein activation cascade;protein metabolic process;regulation of biological process;regulation of immune response;regulation of immune system process;regulation of response to stimulus;response to stimulus;response to stress		GO:0002252;GO:0002253;GO:0002376;GO:0002682;GO:0002684;GO:0006950;GO:0006952;GO:0006955;GO:0006956;GO:0006958;GO:0006959;GO:0008152;GO:0019538;GO:0043170;GO:0044238;GO:0045087;GO:0048518;GO:0048583;GO:0048584;GO:0050776;GO:0050778;GO:0050789;GO:0050896;GO:0065007;GO:0072376		Ig gamma-1 chain C region	35	35	18	72,1	72,1	53,3	36,105	0	323,31	139120000000	6652	P01857;A0A0A0MS08;A0A0A0MS07	P01857;A0A0A0MS08;A0A0A0MS07	Ig gamma-1 chain C region	IGHG1	51	IGHG1	A0A0A0MS07_HUMAN;A0A0A0MS08_HUMAN;IGHG1_HUMAN	1AJ7;1AQK;1BEY;1D5B;1D5I;1D6V;1DFB;1DN2;1E4K;1FC1;1FC2;1FCC;1GAF;1H3T;1H3U;1H3V;1H3W;1H3X;1H3Y;1HKL;1HZH;1I7Z;1L6X;1N7M;1OP3;1OQO;1OQX;1T83;1T89;1VGE;2DTS;2GJ7;2I5Y;2IWG;2J6E;2JB5;2JB6;2O5X;2O5Y;2O5Z;2OSL;2QAD;2QL1;2QQK;2QQL;2QQN;2QR0;2R56;2RCJ;2RCS;2VXQ;2WAH;3AGV;3AVE;3AY4;3B2U;3B2V;3BDY;3BE1;3BKY;3BN9;3BQU;3C08;3C09;3C2S;3CFJ;3CFK;3CSY;3D0L;3D0V;3D6G;3D85;3DJ9;3DNK;3DO3;3DRO;3DRQ;3DVG;3DVN;3EYF;3EYO;3EYQ;3FJT;3O11;3RY6;3S7G;3SGJ;3SGK;3TV3;3TWC;3TYG;3U0W;3U7W;3U7Y;3V7M;3V8C;3V95;3WJJ;3WJL;3WKN;3WN5;4ACP;4B7I;4BM7;4BSV;4BSW;4BYH;4CDH;4D9Q;4D9R;4DAG;4DZ8;4EOW;4J12;4KU1;4LLD;4LLM;4LLQ;4N0U;4NQS;4NQT;4NQU;4NWT;4NWU;4O4Y;4O51;4Q6Y;4Q74;4Q7D
	0	0	0	0	0	0	0	0	0	0	0	0	0	0	0	0	0	0	0	0	0	0	0	0	0	0	0	0	0	0	0	0	0	0	0	0	0	0	0	0	0	0	0	0	0	0	0	0	0	0	0	0	0	0	0	0	0	0	0	0	0	5389000	0	0	0	0	0	0	0	0	0	0	0	0	0	0	0	0	0	0	0	0	0	0	0	0	0	0	0	0	0	0	0	0	0	0	0	0	0	0	0	0	0	0	0	0	0	0	0	0	0	0	0	0				biological regulation;carboxylic acid catabolic process;carboxylic acid metabolic process;catabolic process;cellular catabolic process;cellular ketone metabolic process;cellular lipid catabolic process;cellular lipid metabolic process;cellular metabolic process;cellular process;fatty acid beta-oxidation;fatty acid catabolic process;fatty acid metabolic process;fatty acid oxidation;lipid catabolic process;lipid metabolic process;lipid modification;lipid oxidation;metabolic process;monocarboxylic acid catabolic process;monocarboxylic acid metabolic process;negative regulation of biological process;negative regulation of cellular process;negative regulation of hormone secretion;negative regulation of insulin secretion;negative regulation of peptide hormone secretion;negative regulation of peptide secretion;negative regulation of secretion;negative regulation of transport;organic acid catabolic process;organic acid metabolic process;oxidation-reduction process;oxoacid metabolic process;primary metabolic process;regulation of biological process;regulation of cell communication;regulation of cellular localization;regulation of cellular process;regulation of hormone secretion;regulation of insulin secretion;regulation of localization;regulation of peptide hormone secretion;regulation of peptide secretion;regulation of peptide transport;regulation of secretion;regulation of signaling;regulation of transport;response to activity;response to chemical stimulus;response to drug;response to endogenous stimulus;response to hormone stimulus;response to insulin stimulus;response to organic substance;response to peptide hormone stimulus;response to stimulus;small molecule catabolic process;small molecule metabolic process	Butanoate metabolism;Caprolactam degradation;Fatty acid elongation in mitochondria;Fatty acid metabolism;Geraniol degradation;Lysine degradation;Tryptophan metabolism;Valine, leucine and isoleucine degradation	GO:0002791;GO:0002792;GO:0006082;GO:0006629;GO:0006631;GO:0006635;GO:0008152;GO:0009056;GO:0009062;GO:0009719;GO:0009725;GO:0009987;GO:0010033;GO:0010646;GO:0014823;GO:0016042;GO:0016054;GO:0019395;GO:0019752;GO:0023051;GO:0030258;GO:0032787;GO:0032868;GO:0032879;GO:0034440;GO:0042180;GO:0042221;GO:0042493;GO:0043434;GO:0043436;GO:0044237;GO:0044238;GO:0044242;GO:0044248;GO:0044255;GO:0044281;GO:0044282;GO:0046395;GO:0046676;GO:0046883;GO:0046888;GO:0048519;GO:0048523;GO:0050789;GO:0050794;GO:0050796;GO:0050896;GO:0051046;GO:0051048;GO:0051049;GO:0051051;GO:0055114;GO:0060341;GO:0065007;GO:0072329;GO:0090087;GO:0090276;GO:0090278	ko00062;ko00071;ko00280;ko00281;ko00310;ko00380;ko00650;ko00930	Hydroxyacyl-coenzyme A dehydrogenase, mitochondrial	1	1	1	15,8	15,8	15,8	18,291	0	15,944	12736000	3	A0A1W2PQC2;A0A1W2PRT2;A0A1W2PQV5;A0A1W2PNM1;A0A0A0MSE2;A0A0D9SFP2;E9PF18;Q16836	A0A1W2PQC2;A0A1W2PRT2;A0A1W2PQV5;A0A1W2PNM1;A0A0A0MSE2;A0A0D9SFP2;E9PF18;Q16836	Hydroxyacyl-coenzyme A dehydrogenase, mitochondrial	HADH	52	HADH	A0A0A0MSE2_HUMAN;E9PF18_HUMAN;HCDH_HUMAN	1F0Y;1F12;1F14;1F17;1IL0;1LSJ;1LSO;1M75;1M76;2HDH;3HAD;3RQS
	0	0	0	0	0	0	0	0	0	0	0	0	9360600	0	0	0	0	0	31255000	0	6735900	0	0	19084000	9170500	0	0	0	0	0	19415000	0	0	0	0	0	0	20498000	0	0	0	0	0	0	0	0	0	0	0	0	0	0	0	0	0	57191000	0	0	13748000	0	5312600	14699000	6149100	0	0	14308000	22492000	6936100	0	9745300	0	6133700	0	5077800	5615800	23484000	23373000	2801400	10762000	0	29207000	23452000	0	4618300	26115000	15474000	0	0	0	8515500	0	0	0	0	0	7789200	0	0	0	17839000	0	0	0	0	0	0	0	6792600	0	24274000	6413100	0	0	0				anatomical structure development;anatomical structure homeostasis;biological regulation;biosynthetic process;catabolic process;cell killing;cell proliferation;cellular biosynthetic process;cellular catabolic process;cellular macromolecule metabolic process;cellular metabolic process;cellular nitrogen compound metabolic process;cellular process;cellular response to chemical stimulus;cellular response to hydrogen peroxide;cellular response to oxidative stress;cellular response to oxygen radical;cellular response to reactive oxygen species;cellular response to stimulus;cellular response to stress;cellular response to superoxide;defense response;developmental process;erythrocyte homeostasis;gene expression;homeostasis of number of cells;homeostatic process;hydrogen peroxide catabolic process;hydrogen peroxide metabolic process;immune effector process;immune response;immune system process;induction of apoptosis;induction of programmed cell death;innate immune response;leukocyte mediated cytotoxicity;leukocyte mediated immunity;lymphocyte mediated immunity;macromolecule metabolic process;metabolic process;natural killer cell mediated cytotoxicity;natural killer cell mediated immunity;nitrogen compound metabolic process;nucleic acid metabolic process;nucleobase-containing compound metabolic process;positive regulation of apoptosis;positive regulation of biological process;positive regulation of cell death;positive regulation of cellular process;positive regulation of programmed cell death;primary metabolic process;reactive oxygen species metabolic process;regulation of apoptosis;regulation of biological process;regulation of biological quality;regulation of cell death;regulation of cellular localization;regulation of cellular process;regulation of cellular response to stress;regulation of establishment of protein localization;regulation of intracellular protein kinase cascade;regulation of intracellular protein transport;regulation of intracellular transport;regulation of localization;regulation of MAPKKK cascade;regulation of NF-kappaB import into nucleus;regulation of nucleocytoplasmic transport;regulation of programmed cell death;regulation of protein import into nucleus;regulation of protein localization;regulation of protein transport;regulation of response to stimulus;regulation of response to stress;regulation of signal transduction;regulation of signaling;regulation of stress-activated MAPK cascade;regulation of stress-activated protein kinase signaling cascade;regulation of transcription factor import into nucleus;regulation of transmembrane transport;regulation of transport;removal of superoxide radicals;response to chemical stimulus;response to hydrogen peroxide;response to inorganic substance;response to oxidative stress;response to oxygen radical;response to reactive oxygen species;response to stimulus;response to stress;response to superoxide;retina homeostasis;RNA biosynthetic process;RNA metabolic process;skeletal system development;superoxide metabolic process;system development;tissue homeostasis;transcription initiation from RNA polymerase II promoter;transcription initiation, DNA-dependent	Peroxisome	GO:0000302;GO:0000303;GO:0000305;GO:0001501;GO:0001894;GO:0001895;GO:0001906;GO:0001909;GO:0002228;GO:0002252;GO:0002376;GO:0002443;GO:0002449;GO:0006139;GO:0006352;GO:0006367;GO:0006801;GO:0006807;GO:0006917;GO:0006950;GO:0006952;GO:0006955;GO:0006979;GO:0008152;GO:0008283;GO:0009056;GO:0009058;GO:0009966;GO:0009987;GO:0010035;GO:0010467;GO:0010627;GO:0010941;GO:0010942;GO:0012502;GO:0016070;GO:0019430;GO:0023051;GO:0032386;GO:0032502;GO:0032774;GO:0032872;GO:0032879;GO:0032880;GO:0033157;GO:0033554;GO:0034101;GO:0034599;GO:0034614;GO:0034641;GO:0034762;GO:0042221;GO:0042267;GO:0042306;GO:0042345;GO:0042542;GO:0042592;GO:0042743;GO:0042744;GO:0042981;GO:0042990;GO:0043065;GO:0043067;GO:0043068;GO:0043170;GO:0043408;GO:0044237;GO:0044238;GO:0044248;GO:0044249;GO:0044260;GO:0045087;GO:0046822;GO:0048518;GO:0048522;GO:0048583;GO:0048731;GO:0048856;GO:0048872;GO:0050789;GO:0050794;GO:0050896;GO:0051049;GO:0051223;GO:0051716;GO:0060249;GO:0060341;GO:0065007;GO:0065008;GO:0070201;GO:0070301;GO:0070302;GO:0070887;GO:0071450;GO:0071451;GO:0072593;GO:0080134;GO:0080135;GO:0090304	ko04146	Peroxiredoxin-1	8	7	6	68,4	68,4	68,4	18,976	0	67,836	502220000	84	A0A0A0MSI0;Q06830;A0A0A0MRQ5;H7C3T4	A0A0A0MSI0;Q06830;A0A0A0MRQ5	Peroxiredoxin-1	PRDX1	53	PRDX1	A0A0A0MRQ5_HUMAN;A0A0A0MSI0_HUMAN;PRDX1_HUMAN	2RII;3HY2
	0	0	0	0	0	0	0	0	0	0	0	0	0	0	0	0	0	0	0	0	0	0	0	0	0	0	0	0	0	0	0	0	0	0	0	0	0	0	0	0	0	0	0	0	0	0	0	0	0	0	0	0	0	0	0	0	0	0	4338000	0	3763500	0	3918100	0	0	3446600	2172400	0	0	0	0	3125300	3345600	0	0	0	0	11641000	5651800	2530500	0	0	0	0	0	0	0	0	0	0	0	0	3236400	0	0	0	2725400	0	0	0	0	0	0	0	0	0	0	0	0	0	0	0	0	0				biological regulation;cellular component organization;cellular component organization or biogenesis;cellular localization;cellular macromolecule localization;cellular membrane organization;cellular process;cellular protein localization;localization;macromolecule localization;membrane organization;nuclear membrane organization;positive regulation of ATPase activity;positive regulation of catalytic activity;positive regulation of hydrolase activity;positive regulation of molecular function;protein localization;protein localization to nucleus;protein localization to organelle;regulation of ATPase activity;regulation of biological process;regulation of catabolic process;regulation of catalytic activity;regulation of cellular catabolic process;regulation of cellular metabolic process;regulation of cellular process;regulation of hydrolase activity;regulation of metabolic process;regulation of molecular function;regulation of nitrogen compound metabolic process;regulation of nucleobase-containing compound metabolic process;regulation of nucleotide catabolic process;regulation of nucleotide metabolic process;regulation of primary metabolic process;regulation of purine nucleotide catabolic process		GO:0006140;GO:0008104;GO:0009894;GO:0009987;GO:0016043;GO:0016044;GO:0019219;GO:0019222;GO:0030811;GO:0031323;GO:0031329;GO:0032781;GO:0033036;GO:0033121;GO:0033365;GO:0034504;GO:0034613;GO:0043085;GO:0043462;GO:0044093;GO:0050789;GO:0050790;GO:0050794;GO:0051171;GO:0051179;GO:0051336;GO:0051345;GO:0051641;GO:0061024;GO:0065007;GO:0065009;GO:0070727;GO:0071763;GO:0071840;GO:0080090		Torsin-1A-interacting protein 1	4	4	4	14,7	14,7	14,7	52,406	0	6,4785	84331000	13	A0A0A0MSK5;J3KN66;Q5JTV8;H0YD16	A0A0A0MSK5;J3KN66;Q5JTV8;H0YD16	Torsin-1A-interacting protein 1	TOR1AIP1	54	TOR1AIP1	A0A0A0MSK5_HUMAN;H0YD16_HUMAN;J3KN66_HUMAN;TOIP1_HUMAN	4TVS
	0	0	0	0	0	0	0	0	0	0	0	0	0	0	0	0	0	0	0	0	0	0	0	0	0	0	0	0	0	0	0	0	0	0	0	0	0	0	0	0	0	0	0	0	0	0	0	0	0	0	0	0	0	0	0	0	0	0	0	0	0	0	0	0	0	0	0	0	0	0	0	0	0	0	0	0	0	0	0	0	0	13508000	0	0	0	0	0	0	0	0	0	0	0	0	0	0	0	0	0	0	0	0	0	0	0	0	0	5643600	0	0	0	0	0	0				anatomical structure development;bone development;developmental process		GO:0032502;GO:0048856;GO:0060348		Plastin-3	4	2	2	8,3	4,8	4,8	70,81	0,0010718	2,7184	30118000	7	P13797;A0A0A0MSQ0;H7C4N2	P13797;A0A0A0MSQ0	Plastin-3	PLS3	55	PLS3	A0A0A0MSQ0_HUMAN;PLST_HUMAN	1AOA;1WJO
	0	0	0	0	0	0	0	0	0	0	0	0	0	0	0	0	0	0	0	0	0	0	0	0	0	0	6902400	0	0	0	0	0	0	0	0	0	0	0	0	0	0	0	0	0	0	0	0	0	0	0	0	0	0	0	0	0	0	0	0	0	0	0	0	0	0	0	0	0	0	0	0	0	0	0	0	0	0	0	0	0	0	0	0	0	0	0	0	0	0	0	0	0	0	0	0	0	0	0	0	0	0	0	0	0	0	0	0	0	0	0	0	0	0	0				amine metabolic process;amino acid activation;carboxylic acid metabolic process;cell differentiation;cellular amine metabolic process;cellular amino acid metabolic process;cellular developmental process;cellular ketone metabolic process;cellular macromolecule metabolic process;cellular metabolic process;cellular nitrogen compound metabolic process;cellular process;developmental process;gene expression;isoleucyl-tRNA aminoacylation;macromolecule metabolic process;metabolic process;ncRNA metabolic process;nitrogen compound metabolic process;nucleic acid metabolic process;nucleobase-containing compound metabolic process;organic acid metabolic process;osteoblast differentiation;oxoacid metabolic process;primary metabolic process;RNA metabolic process;small molecule metabolic process;tRNA aminoacylation;tRNA aminoacylation for protein translation;tRNA metabolic process	Aminoacyl-tRNA biosynthesis;Valine, leucine and isoleucine biosynthesis	GO:0001649;GO:0006082;GO:0006139;GO:0006399;GO:0006418;GO:0006428;GO:0006520;GO:0006807;GO:0008152;GO:0009308;GO:0009987;GO:0010467;GO:0016070;GO:0019752;GO:0030154;GO:0032502;GO:0034641;GO:0034660;GO:0042180;GO:0043038;GO:0043039;GO:0043170;GO:0043436;GO:0044106;GO:0044237;GO:0044238;GO:0044260;GO:0044281;GO:0048869;GO:0090304	ko00290;ko00970	Isoleucine--tRNA ligase, cytoplasmic	2	2	2	5	5	5	131,76	0	13,279	9079700	3	J3KR24;A0A0A0MSX9;P41252	J3KR24;A0A0A0MSX9;P41252	Isoleucine--tRNA ligase, cytoplasmic	IARS	56	IARS	A0A0A0MSX9_HUMAN;J3KR24_HUMAN;SYIC_HUMAN
	0	0	0	0	0	0	0	0	0	0	0	0	0	0	0	0	0	0	0	0	0	0	0	0	0	0	0	0	0	0	0	0	0	0	0	9730700	0	0	0	0	0	0	0	0	0	0	0	0	0	0	0	0	0	0	0	0	0	0	0	0	0	0	0	0	0	0	0	0	0	0	0	0	0	0	0	0	0	0	0	0	0	0	0	0	0	0	0	0	0	0	0	0	0	0	0	0	0	0	0	0	0	0	0	0	0	0	0	0	0	0	0	0	0	0				biosynthetic process;cellular biosynthetic process;cellular macromolecule biosynthetic process;cellular macromolecule metabolic process;cellular metabolic process;cellular nitrogen compound metabolic process;cellular process;gene expression;macromolecule biosynthetic process;macromolecule metabolic process;metabolic process;mRNA 3'-end processing;mRNA cleavage;mRNA metabolic process;mRNA polyadenylation;mRNA processing;nitrogen compound metabolic process;nuclear mRNA splicing, via spliceosome;nucleic acid metabolic process;nucleic acid phosphodiester bond hydrolysis;nucleobase-containing compound metabolic process;primary metabolic process;RNA 3'-end processing;RNA biosynthetic process;RNA metabolic process;RNA polyadenylation;RNA processing;RNA splicing;RNA splicing, via transesterification reactions;RNA splicing, via transesterification reactions with bulged adenosine as nucleophile;termination of RNA polymerase II transcription;transcription from RNA polymerase II promoter;transcription termination, DNA-dependent;transcription, DNA-dependent	mRNA surveillance pathway	GO:0000375;GO:0000377;GO:0000398;GO:0006139;GO:0006351;GO:0006353;GO:0006366;GO:0006369;GO:0006378;GO:0006379;GO:0006396;GO:0006397;GO:0006807;GO:0008152;GO:0008380;GO:0009058;GO:0009059;GO:0009987;GO:0010467;GO:0016070;GO:0016071;GO:0031123;GO:0031124;GO:0032774;GO:0034641;GO:0034645;GO:0043170;GO:0043631;GO:0044237;GO:0044238;GO:0044249;GO:0044260;GO:0090304;GO:0090305	ko03015	Cleavage stimulation factor subunit 1	1	1	1	10,6	10,6	10,6	15,594	0,0087719	1,8689	3128800	1	A3KFI9;A0A0A0MSZ9;Q05048	A3KFI9;A0A0A0MSZ9;Q05048	Cleavage stimulation factor subunit 1	CSTF1	57	CSTF1	A0A0A0MSZ9_HUMAN;A3KFI9_HUMAN;CSTF1_HUMAN
	0	0	0	0	0	0	0	0	0	0	0	0	0	0	0	0	0	0	0	0	0	0	0	0	0	0	6495500	0	0	0	0	0	0	0	0	0	0	6849200	0	0	0	0	0	0	0	0	0	0	5217900	0	0	0	0	0	0	0	0	0	0	0	0	0	0	0	0	0	0	0	0	0	0	0	0	0	0	0	0	0	0	0	0	0	0	0	0	0	0	0	0	0	0	0	0	0	0	0	0	0	0	0	0	0	0	0	0	0	0	0	0	0	0	0	0	0				establishment of localization;establishment of protein localization;protein transport;transport		GO:0006810;GO:0015031;GO:0045184;GO:0051234		Transmembrane emp24 domain-containing protein 7	2	2	2	16,5	16,5	16,5	25,171	0	6,7342	18337000	5	Q9Y3B3;A0A0A6YYA0;G3V2Y2	Q9Y3B3;A0A0A6YYA0;G3V2Y2	Transmembrane emp24 domain-containing protein 7	TMED7;TMED7-TICAM2	58	TMED7;TMED7-TICAM2	A0A0A6YYA0_HUMAN;G3V2Y2_HUMAN;TMED7_HUMAN
	0	0	0	0	0	0	0	0	0	0	0	0	0	0	0	0	0	0	0	0	0	0	0	0	0	0	13084000	0	0	0	0	0	0	0	0	0	0	15761000	0	0	0	0	0	0	0	0	0	0	11411000	0	0	0	0	0	0	0	0	0	0	0	0	0	0	0	0	0	0	0	0	0	0	0	0	0	0	0	0	0	0	0	0	0	0	0	0	0	0	0	0	0	0	0	0	0	0	0	0	0	0	0	0	0	0	0	0	0	0	0	0	0	0	0	0	0				cellular component assembly;cellular component assembly at cellular level;cellular component organization;cellular component organization at cellular level;cellular component organization or biogenesis;cellular component organization or biogenesis at cellular level;cellular macromolecular complex assembly;cellular macromolecular complex subunit organization;cellular process;macromolecular complex assembly;macromolecular complex subunit organization;mRNA splice site selection;ribonucleoprotein complex assembly;ribonucleoprotein complex subunit organization		GO:0006376;GO:0009987;GO:0016043;GO:0022607;GO:0022618;GO:0034621;GO:0034622;GO:0043933;GO:0065003;GO:0071826;GO:0071840;GO:0071841;GO:0071842;GO:0071844		Putative RNA-binding protein Luc7-like 2	1	1	1	3,3	3,3	3,3	54,223	0	12,748	41165000	12	A0A0A6YYJ8;Q9Y383	A0A0A6YYJ8;Q9Y383	Putative RNA-binding protein Luc7-like 2	LUC7L2	59	LUC7L2	A0A0A6YYJ8_HUMAN;LC7L2_HUMAN
	0	0	0	0	0	0	0	0	0	0	0	0	0	0	0	0	0	0	0	0	0	0	0	0	0	0	0	0	0	0	0	4128500	0	0	0	0	0	0	0	0	0	0	0	0	0	0	0	0	0	0	0	0	0	0	0	0	0	0	0	0	0	0	3716700	0	0	6357800	3850100	23802000	0	3842200	0	0	14215000	8556300	4949100	0	0	4355900	2993500	0	0	0	0	9607300	0	7187200	0	0	0	0	0	0	10946000	0	0	8588400	0	0	0	0	0	0	30948000	0	0	0	0	13395000	0	7368900	0	0	0	0									5	4	4	31,9	31,9	31,9	12,926	0	9,3192	251850000	52	A0A0B4J1V0;A0A0B4J1Y9;A0A0B4J1V6;A0A0A0MS15	A0A0B4J1V0;A0A0B4J1Y9		IGHV3-15;IGHV3-72	60	IGHV3-15;IGHV3-72	A0A0B4J1V0_HUMAN;A0A0B4J1Y9_HUMAN
	0	0	0	0	0	0	0	0	0	0	0	0	0	0	0	0	0	0	0	0	0	0	0	0	0	0	3923500	0	0	0	0	0	0	0	0	0	0	0	0	0	0	0	0	0	0	0	0	0	0	0	0	0	0	0	0	0	0	0	0	0	0	0	0	0	0	0	0	0	0	0	0	0	0	0	0	0	0	0	0	0	0	0	0	0	0	0	0	0	0	0	0	0	0	0	0	0	0	0	0	0	0	0	0	0	0	0	0	0	0	0	0	0	0	0				anatomical structure formation involved in morphogenesis;angiogenesis;biological regulation;biosynthetic process;cell differentiation;cellular biosynthetic process;cellular developmental process;cellular macromolecule biosynthetic process;cellular macromolecule metabolic process;cellular metabolic process;cellular nitrogen compound metabolic process;cellular process;cellular protein metabolic process;developmental process;macromolecule biosynthetic process;macromolecule metabolic process;macromolecule modification;metabolic process;negative regulation of apoptosis;negative regulation of biological process;negative regulation of cell death;negative regulation of cellular process;negative regulation of programmed cell death;nitrogen compound metabolic process;N-terminal protein amino acid acetylation;N-terminal protein amino acid modification;nucleic acid metabolic process;nucleobase-containing compound metabolic process;positive regulation of biological process;positive regulation of biosynthetic process;positive regulation of cellular biosynthetic process;positive regulation of cellular metabolic process;positive regulation of cellular process;positive regulation of gene expression;positive regulation of macromolecule biosynthetic process;positive regulation of macromolecule metabolic process;positive regulation of metabolic process;positive regulation of nitrogen compound metabolic process;positive regulation of nucleobase-containing compound metabolic process;positive regulation of RNA metabolic process;positive regulation of transcription, DNA-dependent;posttranscriptional regulation of gene expression;primary metabolic process;protein acetylation;protein acylation;protein metabolic process;protein modification process;protein stabilization;regulation of apoptosis;regulation of biological process;regulation of biological quality;regulation of biosynthetic process;regulation of cell death;regulation of cellular biosynthetic process;regulation of cellular macromolecule biosynthetic process;regulation of cellular metabolic process;regulation of cellular process;regulation of gene expression;regulation of macromolecule biosynthetic process;regulation of macromolecule metabolic process;regulation of metabolic process;regulation of nitrogen compound metabolic process;regulation of nucleobase-containing compound metabolic process;regulation of primary metabolic process;regulation of programmed cell death;regulation of protein stability;regulation of RNA metabolic process;regulation of transcription, DNA-dependent;RNA biosynthetic process;RNA metabolic process;transcription, DNA-dependent		GO:0001525;GO:0006139;GO:0006351;GO:0006355;GO:0006464;GO:0006473;GO:0006474;GO:0006807;GO:0008152;GO:0009058;GO:0009059;GO:0009889;GO:0009891;GO:0009893;GO:0009987;GO:0010468;GO:0010556;GO:0010557;GO:0010604;GO:0010608;GO:0010628;GO:0010941;GO:0016070;GO:0019219;GO:0019222;GO:0019538;GO:0030154;GO:0031323;GO:0031325;GO:0031326;GO:0031328;GO:0031365;GO:0031647;GO:0032502;GO:0032774;GO:0034641;GO:0034645;GO:0042981;GO:0043066;GO:0043067;GO:0043069;GO:0043170;GO:0043412;GO:0043543;GO:0044237;GO:0044238;GO:0044249;GO:0044260;GO:0044267;GO:0045893;GO:0045935;GO:0048518;GO:0048519;GO:0048522;GO:0048523;GO:0048646;GO:0048869;GO:0050789;GO:0050794;GO:0050821;GO:0051171;GO:0051173;GO:0051252;GO:0051254;GO:0060255;GO:0060548;GO:0065007;GO:0065008;GO:0080090;GO:0090304;GO:2000112		N-alpha-acetyltransferase 15, NatA auxiliary subunit	1	1	1	1,7	1,7	1,7	101,2	0	5,172	3864500	2	A0A0B4J1W3;Q9BXJ9	A0A0B4J1W3;Q9BXJ9	N-alpha-acetyltransferase 15, NatA auxiliary subunit	NAA15	61	NAA15	A0A0B4J1W3_HUMAN;NAA15_HUMAN
	0	0	0	0	0	0	0	0	0	0	0	0	0	0	0	0	0	0	0	0	0	0	0	0	0	0	0	0	0	0	0	0	0	0	0	0	0	0	0	0	0	0	0	0	0	0	0	0	0	0	0	0	0	0	0	0	0	0	0	0	0	0	0	0	0	0	0	0	0	0	0	0	0	0	0	0	0	0	0	0	0	0	0	0	0	2523400	0	0	0	0	0	0	0	0	0	0	0	0	0	0	0	0	0	0	0	0	0	0	0	0	0	0	0	0	+								6	1	1	38,5	10,3	10,3	12,839	1	-2	13119000	1	A0A0B4J1X5;A0A075B7E8;A0A075B7B8	A0A0B4J1X5		IGHV3-74	62	IGHV3-74	A0A0B4J1X5_HUMAN
	0	0	0	0	0	0	0	0	0	0	0	0	0	0	0	0	0	0	0	0	0	0	0	0	0	0	0	0	0	0	0	0	0	0	0	0	0	0	0	0	0	0	0	0	0	0	0	0	0	0	0	0	0	0	0	0	0	0	0	0	0	0	0	0	0	0	0	0	0	0	0	0	0	0	0	0	0	0	0	0	0	2181300	0	0	0	0	0	0	0	0	0	0	0	0	0	0	0	0	0	0	0	0	0	0	0	0	0	0	0	0	0	0	0	0				biological regulation;biosynthetic process;cellular biosynthetic process;cellular macromolecule biosynthetic process;cellular macromolecule metabolic process;cellular metabolic process;cellular nitrogen compound metabolic process;cellular process;establishment of localization;establishment of localization in cell;establishment of RNA localization;gene expression;intracellular transport;macromolecule biosynthetic process;macromolecule metabolic process;metabolic process;mRNA 3'-end processing;mRNA export from nucleus;mRNA metabolic process;mRNA processing;mRNA transport;negative regulation of biological process;negative regulation of cellular metabolic process;negative regulation of cellular process;negative regulation of macromolecule metabolic process;negative regulation of metabolic process;negative regulation of mRNA processing;negative regulation of nitrogen compound metabolic process;negative regulation of nuclear mRNA splicing, via spliceosome;negative regulation of nucleobase-containing compound metabolic process;negative regulation of RNA metabolic process;negative regulation of RNA splicing;nitrogen compound metabolic process;nuclear export;nuclear mRNA splicing, via spliceosome;nuclear transport;nucleic acid metabolic process;nucleic acid transport;nucleobase-containing compound metabolic process;nucleobase-containing compound transport;nucleocytoplasmic transport;primary metabolic process;regulation of biological process;regulation of cellular metabolic process;regulation of cellular process;regulation of gene expression;regulation of macromolecule metabolic process;regulation of metabolic process;regulation of mRNA processing;regulation of nitrogen compound metabolic process;regulation of nuclear mRNA splicing, via spliceosome;regulation of nucleobase-containing compound metabolic process;regulation of primary metabolic process;regulation of RNA metabolic process;regulation of RNA splicing;RNA 3'-end processing;RNA biosynthetic process;RNA export from nucleus;RNA metabolic process;RNA processing;RNA splicing;RNA splicing, via transesterification reactions;RNA splicing, via transesterification reactions with bulged adenosine as nucleophile;RNA transport;termination of RNA polymerase II transcription;transcription from RNA polymerase II promoter;transcription termination, DNA-dependent;transcription, DNA-dependent;transport	Spliceosome	GO:0000375;GO:0000377;GO:0000398;GO:0006139;GO:0006351;GO:0006353;GO:0006366;GO:0006369;GO:0006396;GO:0006397;GO:0006405;GO:0006406;GO:0006807;GO:0006810;GO:0006913;GO:0008152;GO:0008380;GO:0009058;GO:0009059;GO:0009892;GO:0009987;GO:0010467;GO:0010468;GO:0010605;GO:0015931;GO:0016070;GO:0016071;GO:0019219;GO:0019222;GO:0031123;GO:0031124;GO:0031323;GO:0031324;GO:0032774;GO:0033119;GO:0034641;GO:0034645;GO:0043170;GO:0043484;GO:0044237;GO:0044238;GO:0044249;GO:0044260;GO:0045934;GO:0046907;GO:0048024;GO:0048025;GO:0048519;GO:0048523;GO:0050657;GO:0050658;GO:0050684;GO:0050686;GO:0050789;GO:0050794;GO:0051028;GO:0051168;GO:0051169;GO:0051171;GO:0051172;GO:0051234;GO:0051236;GO:0051252;GO:0051253;GO:0051649;GO:0060255;GO:0065007;GO:0080090;GO:0090304	ko03040	Serine/arginine-rich splicing factor 7	1	1	1	12,4	12,4	12,4	15,763	0	5,3947	39567000	4	A0A0B4J1Z1;C9JAB2;Q16629	A0A0B4J1Z1;C9JAB2;Q16629	Serine/arginine-rich splicing factor 7	SRSF7	63	SRSF7	A0A0B4J1Z1_HUMAN;C9JAB2_HUMAN;SRSF7_HUMAN	2HVZ
	44804000	0	47437000	44372000	32123000	63633000	42983000	31285000	34875000	287800000	0	0	0	0	11645000	0	262300000	0	0	0	0	0	0	0	0	0	0	20525000	0	0	0	0	0	0	0	0	0	0	0	13638000	0	0	0	0	0	0	0	0	19995000	0	0	0	0	28951000	0	16842000	0	0	16067000	113680000	54349000	16927000	32482000	16963000	0	29704000	76570000	274350016	0	13045000	16535000	73739000	120090000	113380000	146570000	0	198170000	112290000	49170000	74835000	0	0	53061000	30035000	18454000	134610000	0	0	87802000	74030000	0	0	103120000	0	0	131820000	88733000	0	0	42120000	27743000	0	250020000	0	40710000	0	0	136090000	0	123100000	297580000	50790000	0	28370000				activation of immune response;biological regulation;cellular component organization;cellular component organization or biogenesis;cellular membrane organization;cellular process;complement activation;complement activation, classical pathway;defense response;endocytosis;establishment of localization;humoral immune response;immune effector process;immune response;immune system process;innate immune response;macromolecule metabolic process;membrane invagination;membrane organization;metabolic process;positive regulation of biological process;positive regulation of immune response;positive regulation of immune system process;positive regulation of response to stimulus;primary metabolic process;protein activation cascade;protein metabolic process;receptor-mediated endocytosis;regulation of biological process;regulation of immune response;regulation of immune system process;regulation of response to stimulus;response to stimulus;response to stress;transport;vesicle-mediated transport		GO:0002252;GO:0002253;GO:0002376;GO:0002682;GO:0002684;GO:0006810;GO:0006897;GO:0006898;GO:0006950;GO:0006952;GO:0006955;GO:0006956;GO:0006958;GO:0006959;GO:0008152;GO:0009987;GO:0010324;GO:0016043;GO:0016044;GO:0016192;GO:0019538;GO:0043170;GO:0044238;GO:0045087;GO:0048518;GO:0048583;GO:0048584;GO:0050776;GO:0050778;GO:0050789;GO:0050896;GO:0051234;GO:0061024;GO:0065007;GO:0071840;GO:0072376		Ig lambda-1 chain C regions;Immunoglobulin lambda-like polypeptide 5	11	3	3	51,2	20,5	20,5	23,15	0	47,369	4269700000	559	A0A0B4J231;B9A064;P0CG04	A0A0B4J231;B9A064;P0CG04	Immunoglobulin lambda-like polypeptide 5;Ig lambda-1 chain C regions	IGLL5;IGLC1	64	IGLC1;IGLL5	A0A0B4J231_HUMAN;IGLL5_HUMAN;LAC1_HUMAN	1ZVO;2FB4;2IG2
	0	0	0	0	0	0	0	0	0	6244500	0	0	0	0	0	0	0	0	0	0	0	0	0	0	0	0	14893000	0	0	0	0	0	0	0	0	0	0	9310500	0	0	0	0	0	0	0	0	0	0	5850700	0	0	0	0	0	0	10112000	0	0	0	0	0	27294000	0	0	0	0	0	0	0	0	0	0	0	0	0	0	0	0	0	0	0	0	0	0	0	0	0	0	0	0	0	0	0	0	0	0	0	0	0	0	0	0	0	0	0	0	0	0	0	0	0	0	0	0				alcohol metabolic process;biosynthetic process;carboxylic acid metabolic process;cellular ketone metabolic process;cellular lipid metabolic process;cellular metabolic process;cellular process;cellular response to chemical stimulus;cellular response to hypoxia;cellular response to oxygen levels;cellular response to stimulus;cellular response to stress;cholesterol biosynthetic process;cholesterol metabolic process;fatty acid metabolic process;lipid biosynthetic process;lipid metabolic process;metabolic process;monocarboxylic acid metabolic process;organic acid metabolic process;oxoacid metabolic process;primary metabolic process;response to chemical stimulus;response to hypoxia;response to oxygen levels;response to stimulus;response to stress;small molecule metabolic process;steroid biosynthetic process;steroid metabolic process;sterol biosynthetic process;sterol metabolic process	Benzoate degradation;Fatty acid elongation in mitochondria;Fatty acid metabolism;Valine, leucine and isoleucine degradation	GO:0001666;GO:0006066;GO:0006082;GO:0006629;GO:0006631;GO:0006694;GO:0006695;GO:0006950;GO:0008152;GO:0008202;GO:0008203;GO:0008610;GO:0009058;GO:0009987;GO:0016125;GO:0016126;GO:0019752;GO:0032787;GO:0033554;GO:0042180;GO:0042221;GO:0043436;GO:0044237;GO:0044238;GO:0044255;GO:0044281;GO:0050896;GO:0051716;GO:0070482;GO:0070887;GO:0071453;GO:0071456	ko00062;ko00071;ko00280;ko00362	3-ketoacyl-CoA thiolase, mitochondrial	3	3	3	19,9	19,9	19,9	36,282	0	29,573	38497000	8	K7EME0;A0A0B4J2A4;P42765;K7EJB1;K7EJ68;K7ER88	K7EME0;A0A0B4J2A4;P42765;K7EJB1;K7EJ68	3-ketoacyl-CoA thiolase, mitochondrial	ACAA2	65	ACAA2	A0A0B4J2A4_HUMAN;K7EJ68_HUMAN;K7EJB1_HUMAN;K7EME0_HUMAN;THIM_HUMAN	4C2J;4C2K
	110710000	43697000	69727000	85826000	116370000	156160000	75872000	53125000	138050000	247710000	43052000	29639000	76429000	0	168980000	103700000	483220000	0	82069000	12892000	69893000	41324000	76655000	63252000	67163000	14183000	0	17224000	62468000	56651000	108860000	32039000	84335000	0	0	86850000	0	43211000	0	125780000	64835000	223340000	153630000	130180000	0	0	0	0	74146000	0	0	38448000	0	97288000	0	7440700	219200000	25443000	57295000	129700000	79205000	111240000	95238000	95920000	35262000	51299000	210820000	411950016	41453000	112840000	56582000	122510000	203460000	184490000	271660000	31871000	222240000	104270000	189850000	190030000	89997000	59065000	46035000	236900000	127070000	323910016	58991000	22040000	348480000	167850000	89624000	0	175490000	0	67335000	257370000	217640000	50469000	35711000	181930000	231680000	179510000	322980000	0	291600000	0	0	167880000	76526000	275580000	355700000	91776000	38103000	104700000									6	5	1	42,7	42,7	19,8	10,429	0	323,31	8619700000	977	S4R460;A0A0B4J2B5;A0A0C4DH32;P01766;S4R3C0;A0A075B7F1	S4R460;A0A0B4J2B5;A0A0C4DH32		IGHV3OR16-9;IGHV3-20	66	IGHV3-20;IGHV3OR16-9	A0A0B4J2B5_HUMAN;A0A0C4DH32_HUMAN;S4R460_HUMAN
	0	0	0	0	0	0	0	0	0	0	0	0	0	0	0	0	0	0	0	0	0	0	0	0	0	0	0	0	0	0	0	0	0	0	0	0	0	0	0	0	0	0	0	0	0	0	0	0	0	0	0	0	0	0	0	0	0	0	0	0	0	0	0	0	0	0	0	0	0	0	0	0	0	0	0	0	0	0	0	0	0	0	0	0	0	0	0	0	0	0	0	4618000	0	0	0	0	0	0	0	0	0	0	0	0	0	0	0	0	0	0	0	0	0	0				biological regulation;calcium ion homeostasis;calcium ion transport;cation homeostasis;cation transport;cellular calcium ion homeostasis;cellular cation homeostasis;cellular chemical homeostasis;cellular divalent inorganic cation homeostasis;cellular homeostasis;cellular ion homeostasis;cellular metal ion homeostasis;cellular process;chemical homeostasis;divalent inorganic cation homeostasis;divalent inorganic cation transport;divalent metal ion transport;establishment of localization;homeostatic process;ion homeostasis;ion transport;metal ion homeostasis;metal ion transport;multi-organism process;negative regulation of apoptosis;negative regulation of biological process;negative regulation of cell death;negative regulation of cellular process;negative regulation of programmed cell death;regulation of apoptosis;regulation of biological process;regulation of biological quality;regulation of cell death;regulation of cellular process;regulation of programmed cell death;response to biotic stimulus;response to other organism;response to stimulus;response to virus;transport		GO:0006810;GO:0006811;GO:0006812;GO:0006816;GO:0006873;GO:0006874;GO:0006875;GO:0009607;GO:0009615;GO:0009987;GO:0010941;GO:0019725;GO:0030001;GO:0030003;GO:0042592;GO:0042981;GO:0043066;GO:0043067;GO:0043069;GO:0048519;GO:0048523;GO:0048878;GO:0050789;GO:0050794;GO:0050801;GO:0050896;GO:0051234;GO:0051704;GO:0051707;GO:0055065;GO:0055074;GO:0055080;GO:0055082;GO:0060548;GO:0065007;GO:0065008;GO:0070838;GO:0072503;GO:0072507;GO:0072511		TPT1-like protein;Translationally-controlled tumor protein	2	2	2	16,2	16,2	16,2	18,108	0	5,4833	28876000	7	J3KPG2;E9PJF7;Q5W0H4;A0A0B4J2C3;P13693;Q56UQ5	J3KPG2;E9PJF7;Q5W0H4;A0A0B4J2C3;P13693;Q56UQ5	Translationally-controlled tumor protein;TPT1-like protein	TPT1	67	TPT1	A0A0B4J2C3_HUMAN;E9PJF7_HUMAN;J3KPG2_HUMAN;Q5W0H4_HUMAN;TCTP_HUMAN;TPT1L_HUMAN	1YZ1;2HR9;3EBM
	0	0	0	0	0	0	0	0	0	0	0	0	0	0	0	0	0	0	0	0	0	0	0	0	0	0	0	0	0	0	0	0	0	0	0	0	0	0	0	0	0	0	0	0	0	0	0	0	0	0	0	0	0	0	0	0	0	0	0	0	0	0	0	0	0	0	0	0	0	0	0	0	0	0	0	0	0	0	0	0	0	0	0	0	0	0	0	0	0	0	0	0	0	0	0	0	5952600	0	0	0	0	0	0	0	0	0	0	0	0	0	0	0	0	0									1	1	1	13,7	13,7	13,7	12,569	0	16,895	17291000	2	P0DP09;A0A0B4J2D9	P0DP09;A0A0B4J2D9		IGKV1D-13	68	IGKV1D-13	A0A0B4J2D9_HUMAN
	0	0	0	0	0	0	0	0	0	6658800	0	0	0	0	0	0	0	0	0	0	0	0	0	0	0	0	10624000	0	0	0	0	0	0	0	0	0	0	0	0	0	0	0	0	17901000	0	0	0	0	9215000	0	0	0	0	0	0	0	0	0	0	0	0	10688000	0	0	0	0	0	0	0	0	0	0	0	0	0	0	0	0	0	0	0	0	0	0	0	0	0	0	0	0	0	0	0	0	0	0	4095300	0	0	0	0	0	0	0	0	0	0	0	0	0	0	0	0	0				biological regulation;cellular macromolecule metabolic process;cellular metabolic process;cellular nitrogen compound metabolic process;cellular process;macromolecule metabolic process;metabolic process;mRNA metabolic process;mRNA processing;nitrogen compound metabolic process;nuclear mRNA splicing, via spliceosome;nucleic acid metabolic process;nucleobase-containing compound metabolic process;primary metabolic process;regulation of biological process;regulation of gene expression;regulation of macromolecule metabolic process;regulation of metabolic process;RNA metabolic process;RNA processing;RNA secondary structure unwinding;RNA splicing;RNA splicing, via transesterification reactions;RNA splicing, via transesterification reactions with bulged adenosine as nucleophile	Spliceosome	GO:0000375;GO:0000377;GO:0000398;GO:0006139;GO:0006396;GO:0006397;GO:0006807;GO:0008152;GO:0008380;GO:0009987;GO:0010468;GO:0010501;GO:0016070;GO:0016071;GO:0019222;GO:0034641;GO:0043170;GO:0044237;GO:0044238;GO:0044260;GO:0050789;GO:0060255;GO:0065007;GO:0090304	ko03040	Probable ATP-dependent RNA helicase DDX46	4	4	4	6,1	6,1	6,1	117,46	0	7,4831	44415000	9	A0A0C4DG89;Q7L014;H0Y9U3;D6RJA6	A0A0C4DG89;Q7L014	Probable ATP-dependent RNA helicase DDX46	DDX46	69	DDX46	A0A0C4DG89_HUMAN;DDX46_HUMAN
	0	0	0	0	0	0	0	0	0	0	0	0	0	0	0	0	0	0	0	0	0	0	0	0	0	0	0	0	0	0	0	0	0	0	0	0	0	0	0	0	0	0	0	0	0	0	0	0	0	0	0	0	0	0	0	0	0	0	0	0	0	0	0	0	0	3430700	0	0	0	0	0	0	0	0	0	0	0	6512200	4827300	0	0	0	0	0	0	0	0	0	0	0	0	0	0	0	0	0	0	0	0	0	0	0	0	0	0	0	0	5277400	0	0	0	0	0	0				biological regulation;negative regulation of apoptosis;negative regulation of biological process;negative regulation of catalytic activity;negative regulation of cell death;negative regulation of cellular process;negative regulation of endopeptidase activity;negative regulation of hydrolase activity;negative regulation of molecular function;negative regulation of peptidase activity;negative regulation of programmed cell death;negative regulation of type B pancreatic cell apoptosis;regulation of apoptosis;regulation of biological process;regulation of catalytic activity;regulation of cell death;regulation of cellular process;regulation of endopeptidase activity;regulation of hydrolase activity;regulation of metabolic process;regulation of molecular function;regulation of peptidase activity;regulation of programmed cell death;regulation of type B pancreatic cell apoptosis		GO:0010466;GO:0010941;GO:0010951;GO:0019222;GO:0042981;GO:0043066;GO:0043067;GO:0043069;GO:0043086;GO:0044092;GO:0048519;GO:0048523;GO:0050789;GO:0050790;GO:0050794;GO:0051336;GO:0051346;GO:0052547;GO:0052548;GO:0060548;GO:0065007;GO:0065009;GO:2000674;GO:2000675		Calpastatin	2	2	2	13,5	13,5	13,5	30,566	0,00501	2,0547	83058000	4	H0Y944;H0YA91;E9PSG1;F8W7E0;A0A0C4DGB5;D6RGF7;D6RBR1;E7EQK6;E7EN75;E7ES10;E9PCH5;E7EVY3;B7Z574;P20810	H0Y944;H0YA91;E9PSG1;F8W7E0;A0A0C4DGB5;D6RGF7;D6RBR1;E7EQK6;E7EN75;E7ES10;E9PCH5;E7EVY3;B7Z574;P20810	Calpastatin	CAST	70	CAST	A0A0C4DGB5_HUMAN;B7Z574_HUMAN;D6RBR1_HUMAN;D6RGF7_HUMAN;E7EN75_HUMAN;E7EQK6_HUMAN;E7ES10_HUMAN;E7EVY3_HUMAN;E9PCH5_HUMAN;E9PSG1_HUMAN;F8W7E0_HUMAN;H0Y944_HUMAN;H0YA91_HUMAN;ICAL_HUMAN
	0	0	0	0	0	0	0	0	0	0	0	0	0	0	0	0	0	0	0	0	0	0	0	0	0	0	0	0	0	0	11905000	0	0	0	0	0	0	0	0	0	0	0	0	0	0	0	0	0	0	0	0	0	0	0	0	0	0	0	0	0	0	0	0	0	0	0	0	0	0	0	0	0	0	0	0	0	0	0	0	0	0	0	0	0	0	0	0	0	0	0	0	0	0	0	0	0	0	0	0	0	0	0	0	0	0	0	0	0	0	0	0	0	0	0				biosynthetic process;carbohydrate metabolic process;cell activation;cellular biosynthetic process;cellular carbohydrate metabolic process;cellular macromolecule biosynthetic process;cellular macromolecule metabolic process;cellular metabolic process;cellular process;cellular protein metabolic process;cotranslational protein targeting to membrane;defense response;establishment of localization;establishment of localization in cell;establishment of protein localization;establishment of protein localization in endoplasmic reticulum;establishment of protein localization to organelle;gene expression;glycosylation;immune response;immune system process;innate immune response;intracellular protein transport;intracellular transport;leukocyte activation;lymphocyte activation;macromolecule biosynthetic process;macromolecule glycosylation;macromolecule metabolic process;macromolecule modification;metabolic process;peptidyl-amino acid modification;peptidyl-asparagine modification;post-translational protein modification;primary metabolic process;protein glycosylation;protein metabolic process;protein modification process;protein N-linked glycosylation;protein N-linked glycosylation via asparagine;protein targeting;protein targeting to ER;protein targeting to membrane;protein transport;response to chemical stimulus;response to cytokine stimulus;response to organic substance;response to stimulus;response to stress;SRP-dependent cotranslational protein targeting to membrane;T cell activation;translation;transport	N-Glycan biosynthesis;Protein processing in endoplasmic reticulum;Various types of N-glycan biosynthesis	GO:0001775;GO:0002376;GO:0005975;GO:0006412;GO:0006464;GO:0006486;GO:0006487;GO:0006605;GO:0006612;GO:0006613;GO:0006614;GO:0006810;GO:0006886;GO:0006950;GO:0006952;GO:0006955;GO:0008152;GO:0009058;GO:0009059;GO:0009987;GO:0010033;GO:0010467;GO:0015031;GO:0018193;GO:0018196;GO:0018279;GO:0019538;GO:0034097;GO:0034645;GO:0042110;GO:0042221;GO:0043170;GO:0043412;GO:0043413;GO:0043687;GO:0044237;GO:0044238;GO:0044249;GO:0044260;GO:0044262;GO:0044267;GO:0045047;GO:0045087;GO:0045184;GO:0045321;GO:0046649;GO:0046907;GO:0050896;GO:0051234;GO:0051649;GO:0070085;GO:0072594;GO:0072599	ko00510;ko00513;ko04141	Dolichyl-diphosphooligosaccharide--protein glycosyltransferase 48 kDa subunit	1	1	1	3,4	3,4	3,4	48,799	0	3,739	16896000	3	A0A0C4DGS1;P39656	A0A0C4DGS1;P39656	Dolichyl-diphosphooligosaccharide--protein glycosyltransferase 48 kDa subunit	DDOST	71	DDOST	A0A0C4DGS1_HUMAN;OST48_HUMAN
	0	0	0	0	0	0	0	0	0	0	0	0	0	0	0	0	0	0	0	0	0	0	0	0	0	0	0	0	0	0	0	0	0	0	0	0	0	0	0	0	0	0	0	0	0	0	0	0	0	0	0	0	0	0	0	0	0	0	0	0	0	0	0	0	0	0	0	0	0	0	0	3373300	0	0	0	0	0	0	0	0	0	0	0	0	0	0	0	0	0	0	0	0	0	0	0	0	0	0	0	0	0	0	0	0	0	0	0	0	0	0	0	0	0	0				biological regulation;cellular component organization;cellular component organization or biogenesis;cellular process;cellular response to acid;cellular response to amine stimulus;cellular response to amino acid stimulus;cellular response to chemical stimulus;cellular response to endogenous stimulus;cellular response to organic nitrogen;cellular response to organic substance;cellular response to stimulus;multi-organism process;negative regulation of apoptosis;negative regulation of biological process;negative regulation of caspase activity;negative regulation of catalytic activity;negative regulation of cell death;negative regulation of cellular process;negative regulation of hydrolase activity;negative regulation of molecular function;negative regulation of peptidase activity;negative regulation of programmed cell death;positive regulation of biological process;positive regulation of catalytic activity;positive regulation of cell communication;positive regulation of cellular process;positive regulation of GTPase activity;positive regulation of hydrolase activity;positive regulation of molecular function;positive regulation of response to stimulus;positive regulation of signal transduction;positive regulation of signaling;positive regulation of TOR signaling cascade;regulation of anatomical structure size;regulation of apoptosis;regulation of biological process;regulation of biological quality;regulation of catabolic process;regulation of catalytic activity;regulation of cell communication;regulation of cell death;regulation of cell size;regulation of cellular catabolic process;regulation of cellular component size;regulation of cellular metabolic process;regulation of cellular process;regulation of cysteine-type endopeptidase activity;regulation of cysteine-type endopeptidase activity involved in apoptotic process;regulation of endopeptidase activity;regulation of GTP catabolic process;regulation of GTPase activity;regulation of hydrolase activity;regulation of metabolic process;regulation of molecular function;regulation of nitrogen compound metabolic process;regulation of nucleobase-containing compound metabolic process;regulation of nucleotide catabolic process;regulation of nucleotide metabolic process;regulation of peptidase activity;regulation of primary metabolic process;regulation of programmed cell death;regulation of purine nucleotide catabolic process;regulation of response to stimulus;regulation of signal transduction;regulation of signaling;regulation of TOR signaling cascade;reproductive process;response to acid;response to amine stimulus;response to amino acid stimulus;response to biotic stimulus;response to chemical stimulus;response to endogenous stimulus;response to organic nitrogen;response to organic substance;response to other organism;response to stimulus;response to virus;viral genome replication;viral reproductive process		GO:0001101;GO:0006140;GO:0008361;GO:0009607;GO:0009615;GO:0009719;GO:0009894;GO:0009966;GO:0009967;GO:0009987;GO:0010033;GO:0010243;GO:0010466;GO:0010646;GO:0010647;GO:0010941;GO:0014075;GO:0016043;GO:0019079;GO:0019219;GO:0019222;GO:0022414;GO:0022415;GO:0023051;GO:0023056;GO:0030811;GO:0031323;GO:0031329;GO:0032006;GO:0032008;GO:0032535;GO:0033121;GO:0033124;GO:0042221;GO:0042981;GO:0043066;GO:0043067;GO:0043069;GO:0043085;GO:0043086;GO:0043087;GO:0043154;GO:0043200;GO:0043281;GO:0043547;GO:0044092;GO:0044093;GO:0048518;GO:0048519;GO:0048522;GO:0048523;GO:0048583;GO:0048584;GO:0050789;GO:0050790;GO:0050794;GO:0050896;GO:0051171;GO:0051336;GO:0051345;GO:0051346;GO:0051704;GO:0051707;GO:0051716;GO:0052547;GO:0052548;GO:0060548;GO:0065007;GO:0065008;GO:0065009;GO:0070887;GO:0071229;GO:0071230;GO:0071310;GO:0071417;GO:0071418;GO:0071495;GO:0071840;GO:0080090;GO:0090066;GO:2000116		Ragulator complex protein LAMTOR5	1	1	1	25,3	25,3	25,3	8,2153	0,0040609	2,1407	27104000	6	R4GMU8;E9PLX3;A0A0C4DGV4;O43504	R4GMU8;E9PLX3;A0A0C4DGV4;O43504	Ragulator complex protein LAMTOR5	LAMTOR5	72	LAMTOR5	A0A0C4DGV4_HUMAN;E9PLX3_HUMAN;LTOR5_HUMAN;R4GMU8_HUMAN	3MS6;3MSH
	0	0	0	0	0	0	0	0	0	0	0	0	0	0	0	0	0	0	0	0	0	0	0	0	0	0	0	0	0	0	0	0	0	0	0	0	0	0	0	0	0	0	0	0	0	0	0	0	0	0	0	0	0	0	0	0	0	0	0	0	0	0	0	0	0	0	0	0	0	0	0	0	0	0	0	0	0	0	0	0	0	0	0	0	0	0	0	0	0	0	0	0	0	0	0	28242000	0	0	0	0	0	0	0	0	0	0	0	25074000	0	0	0	0	0	0									4	2	2	27,6	13,8	13,8	12,515	0	15,559	516070000	56	A0A0C4DH25	A0A0C4DH25		IGKV3D-20	73	IGKV3D-20	A0A0C4DH25_HUMAN
	0	0	0	0	0	0	0	0	0	0	0	0	0	0	0	0	0	0	0	0	0	0	0	4174900	0	0	0	0	0	0	0	0	0	0	0	0	0	0	0	0	0	0	0	0	0	0	0	0	0	0	0	0	0	0	0	0	0	0	0	9703800	0	0	0	0	0	0	0	0	0	0	0	0	0	0	0	0	0	0	0	0	7323100	0	0	0	0	0	0	0	0	0	0	0	0	0	0	0	0	0	0	0	0	0	0	0	0	0	0	0	0	0	0	0	0	0									3	3	3	26,5	26,5	26,5	12,82	0	19,937	75274000	13	A0A0C4DH31;P23083	A0A0C4DH31		IGHV1-18	74	IGHV1-18	A0A0C4DH31_HUMAN
	0	0	0	0	0	0	0	0	0	0	0	0	0	0	0	0	0	0	0	0	0	0	0	0	0	0	0	0	0	0	0	0	0	0	0	0	0	0	0	0	0	0	0	0	0	0	0	0	0	0	0	0	0	0	0	0	0	0	0	0	3655400	0	3345800	0	0	0	0	21090000	0	0	0	4424700	0	5821100	3989500	0	0	0	0	4519600	0	0	0	0	0	0	0	0	0	0	0	0	0	0	0	0	0	0	0	5247600	0	0	5035500	0	0	0	0	4854600	0	0	0	0	0	0				activation of immune response;biological regulation;cellular component organization;cellular component organization or biogenesis;cellular membrane organization;cellular process;complement activation;complement activation, classical pathway;defense response;endocytosis;establishment of localization;humoral immune response;immune effector process;immune response;immune system process;innate immune response;macromolecule metabolic process;membrane invagination;membrane organization;metabolic process;positive regulation of biological process;positive regulation of immune response;positive regulation of immune system process;positive regulation of response to stimulus;primary metabolic process;protein activation cascade;protein metabolic process;receptor-mediated endocytosis;regulation of biological process;regulation of immune response;regulation of immune system process;regulation of response to stimulus;response to stimulus;response to stress;transport;vesicle-mediated transport		GO:0002252;GO:0002253;GO:0002376;GO:0002682;GO:0002684;GO:0006810;GO:0006897;GO:0006898;GO:0006950;GO:0006952;GO:0006955;GO:0006956;GO:0006958;GO:0006959;GO:0008152;GO:0009987;GO:0010324;GO:0016043;GO:0016044;GO:0016192;GO:0019538;GO:0043170;GO:0044238;GO:0045087;GO:0048518;GO:0048583;GO:0048584;GO:0050776;GO:0050778;GO:0050789;GO:0050896;GO:0051234;GO:0061024;GO:0065007;GO:0071840;GO:0072376		Ig heavy chain V-II region ARH-77;Ig heavy chain V-II region NEWM;Ig heavy chain V-II region WAH	3	3	3	14,7	14,7	14,7	12,943	0	3,8833	166830000	33	A0A0J9YWU9;P0DP08;P0DP06;A0A0C4DH41;P01825;P06331;P01824	A0A0J9YWU9;P0DP08;P0DP06;A0A0C4DH41;P01825;P06331;P01824	Ig heavy chain V-II region NEWM;Ig heavy chain V-II region ARH-77;Ig heavy chain V-II region WAH	IGHV4-61	75	IGHV4-61	A0A0C4DH41_HUMAN;HV206_HUMAN;HV207_HUMAN;HV209_HUMAN	1ZVO;7FAB
	19793000	0	0	0	7611500	0	0	0	0	11925000	0	0	0	0	0	0	0	0	0	0	0	0	0	4807800	0	0	0	0	0	0	0	0	0	0	0	0	0	0	0	3758100	0	0	11361000	0	0	0	0	0	0	0	0	0	0	0	0	0	0	0	7239700	15039000	8203300	5414400	8882700	11939000	0	6944100	19902000	50007000	0	6506100	0	19351000	22895000	25781000	18814000	0	18100000	13097000	10502000	16939000	0	0	0	21131000	18608000	35843000	0	0	11528000	7966100	0	0	4179200	0	0	20879000	21809000	0	0	9102700	0	0	16226000	0	0	0	0	14259000	0	23980000	48961000	0	11981000	7509500				activation of immune response;biological regulation;cellular component organization;cellular component organization or biogenesis;cellular membrane organization;cellular process;complement activation;complement activation, classical pathway;defense response;endocytosis;establishment of localization;humoral immune response;immune effector process;immune response;immune system process;innate immune response;macromolecule metabolic process;membrane invagination;membrane organization;metabolic process;positive regulation of biological process;positive regulation of immune response;positive regulation of immune system process;positive regulation of response to stimulus;primary metabolic process;protein activation cascade;protein metabolic process;receptor-mediated endocytosis;regulation of biological process;regulation of immune response;regulation of immune system process;regulation of response to stimulus;response to stimulus;response to stress;transport;vesicle-mediated transport		GO:0002252;GO:0002253;GO:0002376;GO:0002682;GO:0002684;GO:0006810;GO:0006897;GO:0006898;GO:0006950;GO:0006952;GO:0006955;GO:0006956;GO:0006958;GO:0006959;GO:0008152;GO:0009987;GO:0010324;GO:0016043;GO:0016044;GO:0016192;GO:0019538;GO:0043170;GO:0044238;GO:0045087;GO:0048518;GO:0048583;GO:0048584;GO:0050776;GO:0050778;GO:0050789;GO:0050896;GO:0051234;GO:0061024;GO:0065007;GO:0071840;GO:0072376		Ig heavy chain V-III region 23;Ig heavy chain V-III region BUT;Ig heavy chain V-III region CAM;Ig heavy chain V-III region KOL	7	7	2	28,4	28,4	17,2	12,698	0	58,855	666430000	143	A0A0C4DH42;P0DP02;P01767;P01772;P0DP03;A0A0J9YY99;P01768;P01764	A0A0C4DH42;P0DP02;P01767;P01772;P0DP03;A0A0J9YY99;P01768;P01764	Ig heavy chain V-III region BUT;Ig heavy chain V-III region KOL;Ig heavy chain V-III region CAM;Ig heavy chain V-III region 23	IGHV3-66;IGHV3-23	76	IGHV3-23;IGHV3-66	A0A0C4DH42_HUMAN;HV303_HUMAN;HV306_HUMAN;HV307_HUMAN;HV311_HUMAN	1HOU;1OHQ;2FB4;2IG2;2RCJ;3BN9;3UPC;3ZHD;3ZHK;3ZHL;4KFZ
	0	0	0	0	0	0	0	0	0	0	0	0	0	0	0	0	0	0	0	0	0	0	0	0	0	0	0	0	0	0	0	0	0	0	0	0	0	0	0	0	0	0	0	0	0	0	0	0	0	0	0	0	0	0	0	0	0	0	0	0	0	0	0	0	0	0	0	0	0	0	0	0	0	0	0	0	0	0	0	0	0	0	0	0	0	0	0	0	0	0	0	0	0	0	0	0	0	0	0	0	0	0	4147400	0	0	0	0	0	0	0	0	0	0	0									2	1	1	26,1	18,5	18,5	13,148	0,0010684	2,6785	10380000	1	A0A0C4DH55;A0A0C4DH90;A0A075B6H7	A0A0C4DH55;A0A0C4DH90;A0A075B6H7		IGKV3D-7;IGKV3OR2-268;IGKV3-7	77	IGKV3-7;IGKV3D-7;IGKV3OR2-268	A0A075B6H7_HUMAN;A0A0C4DH55_HUMAN;A0A0C4DH90_HUMAN
	16795000	0	0	0	0	0	0	0	0	0	0	0	0	0	0	0	0	0	0	0	0	0	0	0	0	0	0	0	0	0	0	0	0	0	0	0	0	0	0	0	0	0	0	0	0	0	0	0	0	0	0	0	0	0	0	0	0	0	0	8312900	0	19292000	0	0	0	0	0	21113000	0	0	0	8959100	0	10965000	9735100	0	9509900	6445400	0	0	0	0	0	0	0	29517000	0	0	0	0	0	0	6142700	0	0	16580000	16044000	0	0	0	0	0	19175000	0	0	0	0	10081000	0	10334000	0	0	0	0									4	4	4	41,7	41,7	41,7	13,079	0	11,174	335170000	39	A0A0C4DH68;A0A075B6R9	A0A0C4DH68;A0A075B6R9		IGKV2-24;IGKV2D-24	78	IGKV2-24;IGKV2D-24	A0A075B6R9_HUMAN;A0A0C4DH68_HUMAN
	0	0	0	0	0	0	0	0	0	0	0	0	0	0	0	0	0	0	0	0	0	0	0	0	0	0	0	0	0	0	0	0	0	0	0	0	0	0	0	0	0	0	0	0	0	0	0	0	0	0	0	0	0	0	0	0	0	0	0	0	0	0	0	0	0	0	0	10152000	0	0	0	4464200	8803500	8970300	0	0	0	11881000	0	0	0	0	0	6252200	5822500	9276700	0	0	0	4204700	0	0	9636300	0	0	0	0	0	0	0	0	0	0	0	0	0	0	0	0	5958100	0	0	0	0				activation of immune response;biological regulation;cellular component organization;cellular component organization or biogenesis;cellular membrane organization;cellular process;complement activation;complement activation, classical pathway;defense response;endocytosis;establishment of localization;humoral immune response;immune effector process;immune response;immune system process;innate immune response;macromolecule metabolic process;membrane invagination;membrane organization;metabolic process;positive regulation of biological process;positive regulation of immune response;positive regulation of immune system process;positive regulation of response to stimulus;primary metabolic process;protein activation cascade;protein metabolic process;receptor-mediated endocytosis;regulation of biological process;regulation of immune response;regulation of immune system process;regulation of response to stimulus;response to stimulus;response to stress;transport;vesicle-mediated transport		GO:0002252;GO:0002253;GO:0002376;GO:0002682;GO:0002684;GO:0006810;GO:0006897;GO:0006898;GO:0006950;GO:0006952;GO:0006955;GO:0006956;GO:0006958;GO:0006959;GO:0008152;GO:0009987;GO:0010324;GO:0016043;GO:0016044;GO:0016192;GO:0019538;GO:0043170;GO:0044238;GO:0045087;GO:0048518;GO:0048583;GO:0048584;GO:0050776;GO:0050778;GO:0050789;GO:0050896;GO:0051234;GO:0061024;GO:0065007;GO:0071840;GO:0072376		Ig kappa chain V-I region Daudi;Ig kappa chain V-I region DEE;Ig kappa chain V-I region Wes	2	2	1	26,5	26,5	13,7	12,697	0	14,79	247290000	65	A0A0C4DH72;A0A0C4DH73;P04432;P01611;P01597	A0A0C4DH72;A0A0C4DH73;P04432;P01611;P01597	Ig kappa chain V-I region Daudi;Ig kappa chain V-I region Wes;Ig kappa chain V-I region DEE	IGKV1-6;IGKV1-12	79	IGKV1-12;IGKV1-6	A0A0C4DH72_HUMAN;A0A0C4DH73_HUMAN;KV105_HUMAN;KV119_HUMAN;KV124_HUMAN
	0	0	0	0	0	0	0	0	0	0	0	0	0	0	0	0	0	0	0	0	0	0	0	0	0	0	32434000	0	0	0	0	0	0	0	0	0	0	23307000	0	0	0	0	0	0	0	0	0	0	0	0	0	0	0	0	0	0	0	0	0	0	0	0	0	0	0	0	0	0	0	0	0	0	0	0	0	0	0	0	0	0	0	0	0	0	0	0	0	0	0	0	0	0	0	0	0	0	0	0	0	0	0	0	0	0	0	0	0	0	0	0	0	0	0	0				3'-UTR-mediated mRNA stabilization;anatomical structure development;biological regulation;biosynthetic process;cell development;cellular biosynthetic process;cellular developmental process;cellular hyperosmotic response;cellular macromolecule biosynthetic process;cellular macromolecule metabolic process;cellular metabolic process;cellular nitrogen compound metabolic process;cellular process;cellular process involved in reproduction;cellular response to abiotic stimulus;cellular response to chemical stimulus;cellular response to cytokine stimulus;cellular response to organic substance;cellular response to osmotic stress;cellular response to stimulus;cellular response to stress;cellular response to tumor necrosis factor;chordate embryonic development;CRD-mediated mRNA stabilization;developmental process;developmental process involved in reproduction;embryo development;embryo development ending in birth or egg hatching;fertilization;gamete generation;gene expression;germ cell development;gonad development;hyperosmotic response;in utero embryonic development;macromolecule biosynthetic process;macromolecule metabolic process;male gamete generation;male gonad development;metabolic process;mRNA metabolic process;mRNA processing;mRNA stabilization;multicellular organismal process;multicellular organismal reproductive process;negative regulation of binding;negative regulation of biological process;negative regulation of biosynthetic process;negative regulation of cell death;negative regulation of cell differentiation;negative regulation of cellular biosynthetic process;negative regulation of cellular macromolecule biosynthetic process;negative regulation of cellular metabolic process;negative regulation of cellular process;negative regulation of cellular protein metabolic process;negative regulation of developmental process;negative regulation of gene expression;negative regulation of macromolecule biosynthetic process;negative regulation of macromolecule metabolic process;negative regulation of metabolic process;negative regulation of molecular function;negative regulation of muscle cell differentiation;negative regulation of muscle organ development;negative regulation of necroptosis;negative regulation of necrotic cell death;negative regulation of nitrogen compound metabolic process;negative regulation of nucleobase-containing compound metabolic process;negative regulation of protein metabolic process;negative regulation of RNA metabolic process;negative regulation of skeletal muscle tissue development;negative regulation of striated muscle cell differentiation;negative regulation of striated muscle tissue development;negative regulation of transcription from RNA polymerase II promoter;negative regulation of transcription, DNA-dependent;negative regulation of translation;nitrogen compound metabolic process;nuclear mRNA splicing, via spliceosome;nucleic acid metabolic process;nucleobase-containing compound metabolic process;oocyte development;organ development;positive regulation of biological process;positive regulation of biosynthetic process;positive regulation of cell division;positive regulation of cellular biosynthetic process;positive regulation of cellular metabolic process;positive regulation of cellular process;positive regulation of cellular protein metabolic process;positive regulation of cytoplasmic translation;positive regulation of gene expression;positive regulation of growth;positive regulation of macromolecule biosynthetic process;positive regulation of macromolecule metabolic process;positive regulation of metabolic process;positive regulation of nitrogen compound metabolic process;positive regulation of nucleobase-containing compound metabolic process;positive regulation of organ growth;positive regulation of protein metabolic process;positive regulation of RNA metabolic process;positive regulation of transcription from RNA polymerase II promoter;positive regulation of transcription, DNA-dependent;positive regulation of translation;posttranscriptional regulation of gene expression;primary metabolic process;regulation of binding;regulation of biological process;regulation of biosynthetic process;regulation of cell death;regulation of cell differentiation;regulation of cell division;regulation of cellular biosynthetic process;regulation of cellular macromolecule biosynthetic process;regulation of cellular metabolic process;regulation of cellular process;regulation of cellular protein metabolic process;regulation of cytoplasmic translation;regulation of developmental process;regulation of gene expression;regulation of growth;regulation of macromolecule biosynthetic process;regulation of macromolecule metabolic process;regulation of metabolic process;regulation of molecular function;regulation of mRNA stability;regulation of multicellular organismal development;regulation of multicellular organismal process;regulation of muscle cell differentiation;regulation of muscle organ development;regulation of necroptosis;regulation of necrotic cell death;regulation of nitrogen compound metabolic process;regulation of nucleobase-containing compound metabolic process;regulation of organ growth;regulation of primary metabolic process;regulation of protein metabolic process;regulation of RNA metabolic process;regulation of RNA stability;regulation of skeletal muscle tissue development;regulation of striated muscle cell differentiation;regulation of striated muscle tissue development;regulation of transcription from RNA polymerase II promoter;regulation of transcription, DNA-dependent;regulation of translation;reproductive process;reproductive structure development;response to abiotic stimulus;response to chemical stimulus;response to cold;response to cytokine stimulus;response to organic substance;response to osmotic stress;response to stimulus;response to stress;response to temperature stimulus;response to tumor necrosis factor;RNA biosynthetic process;RNA metabolic process;RNA processing;RNA splicing;RNA splicing, via transesterification reactions;RNA splicing, via transesterification reactions with bulged adenosine as nucleophile;RNA stabilization;spermatid development;spermatogenesis;transcription from RNA polymerase II promoter;transcription, DNA-dependent;translational attenuation	Tight junction	GO:0000122;GO:0000375;GO:0000377;GO:0000398;GO:0001701;GO:0003006;GO:0006139;GO:0006351;GO:0006355;GO:0006357;GO:0006366;GO:0006396;GO:0006397;GO:0006417;GO:0006807;GO:0006950;GO:0006970;GO:0006972;GO:0007276;GO:0007281;GO:0007283;GO:0007286;GO:0008152;GO:0008380;GO:0008406;GO:0008584;GO:0009058;GO:0009059;GO:0009266;GO:0009386;GO:0009409;GO:0009566;GO:0009628;GO:0009790;GO:0009792;GO:0009889;GO:0009890;GO:0009891;GO:0009892;GO:0009893;GO:0009987;GO:0010033;GO:0010467;GO:0010468;GO:0010556;GO:0010557;GO:0010558;GO:0010604;GO:0010605;GO:0010608;GO:0010628;GO:0010629;GO:0010939;GO:0010941;GO:0016070;GO:0016071;GO:0016202;GO:0017148;GO:0019219;GO:0019222;GO:0022414;GO:0031323;GO:0031324;GO:0031325;GO:0031326;GO:0031327;GO:0031328;GO:0032268;GO:0032269;GO:0032270;GO:0032501;GO:0032502;GO:0032774;GO:0033554;GO:0034097;GO:0034612;GO:0034641;GO:0034645;GO:0040008;GO:0042221;GO:0043009;GO:0043170;GO:0043487;GO:0043488;GO:0043489;GO:0044092;GO:0044237;GO:0044238;GO:0044249;GO:0044260;GO:0045595;GO:0045596;GO:0045727;GO:0045843;GO:0045892;GO:0045893;GO:0045927;GO:0045934;GO:0045935;GO:0045944;GO:0046620;GO:0046622;GO:0048232;GO:0048255;GO:0048468;GO:0048513;GO:0048518;GO:0048519;GO:0048522;GO:0048523;GO:0048599;GO:0048608;GO:0048609;GO:0048610;GO:0048634;GO:0048635;GO:0048641;GO:0048642;GO:0048856;GO:0048869;GO:0050789;GO:0050793;GO:0050794;GO:0050896;GO:0051093;GO:0051098;GO:0051100;GO:0051147;GO:0051148;GO:0051153;GO:0051154;GO:0051171;GO:0051172;GO:0051173;GO:0051239;GO:0051246;GO:0051247;GO:0051248;GO:0051252;GO:0051253;GO:0051254;GO:0051302;GO:0051716;GO:0051781;GO:0060255;GO:0060544;GO:0060546;GO:0060547;GO:0060548;GO:0065007;GO:0065009;GO:0070887;GO:0070934;GO:0070935;GO:0071214;GO:0071310;GO:0071345;GO:0071356;GO:0071470;GO:0071474;GO:0080090;GO:0090304;GO:2000026;GO:2000112;GO:2000113;GO:2000765;GO:2000767	ko04530	Nuclease-sensitive element-binding protein 1;Y-box-binding protein 2;Y-box-binding protein 3	1	1	1	18,5	18,5	18,5	10,427	0	37,083	71062000	12	A0A0D9SEI8;H0Y449;P67809;Q9Y2T7;P16989	A0A0D9SEI8;H0Y449;P67809;Q9Y2T7;P16989	Nuclease-sensitive element-binding protein 1;Y-box-binding protein 2;Y-box-binding protein 3	YBX3;YBX1;YBX2	80	YBX1;YBX2;YBX3	A0A0D9SEI8_HUMAN;H0Y449_HUMAN;YBOX1_HUMAN;YBOX2_HUMAN;YBOX3_HUMAN	1H95
	0	0	0	0	0	0	0	0	0	0	0	0	0	0	0	0	0	0	0	0	0	0	0	0	0	0	15606000	0	0	0	0	0	0	0	0	0	0	0	0	0	0	0	0	0	0	0	0	0	8394500	0	0	0	0	0	0	10277000	0	0	0	0	0	15568000	0	0	0	0	0	0	0	0	0	0	0	0	0	0	0	0	0	0	0	0	0	0	0	0	0	0	0	0	0	0	0	0	0	0	0	0	0	0	0	0	0	0	0	0	0	0	0	0	0	0	0	0				biological regulation;biosynthetic process;cellular biosynthetic process;cellular component assembly;cellular component assembly at cellular level;cellular component organization;cellular component organization at cellular level;cellular component organization or biogenesis;cellular component organization or biogenesis at cellular level;cellular macromolecular complex assembly;cellular macromolecular complex subunit organization;cellular macromolecule biosynthetic process;cellular macromolecule metabolic process;cellular metabolic process;cellular nitrogen compound metabolic process;cellular process;cellular response to abiotic stimulus;cellular response to arsenic-containing substance;cellular response to chemical stimulus;cellular response to inorganic substance;cellular response to osmotic stress;cellular response to stimulus;cellular response to stress;chromosome segregation;defense response;DNA conformation change;DNA duplex unwinding;DNA geometric change;DNA metabolic process;immune response;immune system process;induction of apoptosis;induction of apoptosis by extracellular signals;induction of apoptosis via death domain receptors;induction of programmed cell death;innate immune response;intracellular signal transduction;macromolecular complex assembly;macromolecular complex subunit organization;macromolecule biosynthetic process;macromolecule metabolic process;mature ribosome assembly;metabolic process;multi-organism process;negative regulation of apoptosis;negative regulation of biological process;negative regulation of biosynthetic process;negative regulation of caspase activity;negative regulation of catalytic activity;negative regulation of cell death;negative regulation of cell growth;negative regulation of cellular biosynthetic process;negative regulation of cellular component organization;negative regulation of cellular macromolecule biosynthetic process;negative regulation of cellular metabolic process;negative regulation of cellular process;negative regulation of cellular protein metabolic process;negative regulation of growth;negative regulation of hydrolase activity;negative regulation of macromolecule biosynthetic process;negative regulation of macromolecule metabolic process;negative regulation of metabolic process;negative regulation of molecular function;negative regulation of peptidase activity;negative regulation of programmed cell death;negative regulation of protein complex assembly;negative regulation of protein metabolic process;negative regulation of translation;nitrogen compound metabolic process;nucleic acid metabolic process;nucleobase-containing compound metabolic process;organelle assembly;positive regulation of apoptosis;positive regulation of biological process;positive regulation of biosynthetic process;positive regulation of caspase activity;positive regulation of catalytic activity;positive regulation of cell death;positive regulation of cell growth;positive regulation of cellular biosynthetic process;positive regulation of cellular metabolic process;positive regulation of cellular process;positive regulation of cellular protein metabolic process;positive regulation of chemokine (C-C motif) ligand 5 production;positive regulation of chemokine production;positive regulation of cytokine production;positive regulation of gene expression;positive regulation of growth;positive regulation of hydrolase activity;positive regulation of interferon-beta production;positive regulation of macromolecule biosynthetic process;positive regulation of macromolecule metabolic process;positive regulation of metabolic process;positive regulation of molecular function;positive regulation of multicellular organismal process;positive regulation of nitrogen compound metabolic process;positive regulation of nucleobase-containing compound metabolic process;positive regulation of peptidase activity;positive regulation of programmed cell death;positive regulation of protein metabolic process;positive regulation of reproductive process;positive regulation of RNA metabolic process;positive regulation of transcription from RNA polymerase II promoter;positive regulation of transcription, DNA-dependent;positive regulation of translation;positive regulation of translational initiation;positive regulation of type I interferon production;positive regulation of viral genome replication;positive regulation of viral reproduction;posttranscriptional regulation of gene expression;primary metabolic process;regulation of apoptosis;regulation of biological process;regulation of biosynthetic process;regulation of catalytic activity;regulation of cell death;regulation of cell growth;regulation of cellular biosynthetic process;regulation of cellular component biogenesis;regulation of cellular component organization;regulation of cellular macromolecule biosynthetic process;regulation of cellular metabolic process;regulation of cellular process;regulation of cellular protein metabolic process;regulation of chemokine (C-C motif) ligand 5 production;regulation of chemokine production;regulation of cysteine-type endopeptidase activity;regulation of cysteine-type endopeptidase activity involved in apoptotic process;regulation of cytokine production;regulation of endopeptidase activity;regulation of gene expression;regulation of growth;regulation of hydrolase activity;regulation of interferon-beta production;regulation of macromolecule biosynthetic process;regulation of macromolecule metabolic process;regulation of metabolic process;regulation of molecular function;regulation of multicellular organismal process;regulation of nitrogen compound metabolic process;regulation of nucleobase-containing compound metabolic process;regulation of peptidase activity;regulation of primary metabolic process;regulation of programmed cell death;regulation of protein complex assembly;regulation of protein metabolic process;regulation of reproductive process;regulation of RNA metabolic process;regulation of transcription from RNA polymerase II promoter;regulation of transcription, DNA-dependent;regulation of translation;regulation of translational initiation;regulation of type I interferon production;regulation of viral genome replication;regulation of viral reproduction;response to abiotic stimulus;response to arsenic-containing substance;response to biotic stimulus;response to chemical stimulus;response to inorganic substance;response to osmotic stress;response to other organism;response to stimulus;response to stress;response to virus;ribonucleoprotein complex assembly;ribonucleoprotein complex subunit organization;ribosome assembly;RNA biosynthetic process;RNA metabolic process;RNA secondary structure unwinding;signal transduction;stress granule assembly;transcription, DNA-dependent;translational initiation;viral reproduction	RIG-I-like receptor signaling pathway	GO:0001558;GO:0001817;GO:0001819;GO:0002376;GO:0006139;GO:0006259;GO:0006351;GO:0006355;GO:0006357;GO:0006413;GO:0006417;GO:0006446;GO:0006807;GO:0006917;GO:0006950;GO:0006952;GO:0006955;GO:0006970;GO:0007059;GO:0007165;GO:0008152;GO:0008624;GO:0008625;GO:0009058;GO:0009059;GO:0009607;GO:0009615;GO:0009628;GO:0009889;GO:0009890;GO:0009891;GO:0009892;GO:0009893;GO:0009987;GO:0010035;GO:0010466;GO:0010468;GO:0010501;GO:0010556;GO:0010557;GO:0010558;GO:0010604;GO:0010605;GO:0010608;GO:0010628;GO:0010941;GO:0010942;GO:0010952;GO:0012502;GO:0016032;GO:0016043;GO:0016070;GO:0017148;GO:0019219;GO:0019222;GO:0022607;GO:0022618;GO:0030307;GO:0030308;GO:0031323;GO:0031324;GO:0031325;GO:0031326;GO:0031327;GO:0031328;GO:0031333;GO:0032268;GO:0032269;GO:0032270;GO:0032392;GO:0032479;GO:0032481;GO:0032508;GO:0032642;GO:0032648;GO:0032722;GO:0032728;GO:0032774;GO:0033554;GO:0034063;GO:0034621;GO:0034622;GO:0034641;GO:0034645;GO:0035556;GO:0040008;GO:0042221;GO:0042255;GO:0042256;GO:0042981;GO:0043065;GO:0043066;GO:0043067;GO:0043068;GO:0043069;GO:0043085;GO:0043086;GO:0043154;GO:0043170;GO:0043254;GO:0043280;GO:0043281;GO:0043933;GO:0044087;GO:0044092;GO:0044093;GO:0044237;GO:0044238;GO:0044249;GO:0044260;GO:0045069;GO:0045070;GO:0045087;GO:0045727;GO:0045893;GO:0045926;GO:0045927;GO:0045935;GO:0045944;GO:0045948;GO:0046685;GO:0048518;GO:0048519;GO:0048522;GO:0048523;GO:0048524;GO:0050789;GO:0050790;GO:0050792;GO:0050794;GO:0050896;GO:0051128;GO:0051129;GO:0051171;GO:0051173;GO:0051239;GO:0051240;GO:0051246;GO:0051247;GO:0051248;GO:0051252;GO:0051254;GO:0051336;GO:0051345;GO:0051346;GO:0051704;GO:0051707;GO:0051716;GO:0052547;GO:0052548;GO:0060255;GO:0060548;GO:0065003;GO:0065007;GO:0065009;GO:0070887;GO:0070925;GO:0071103;GO:0071214;GO:0071241;GO:0071243;GO:0071470;GO:0071649;GO:0071651;GO:0071826;GO:0071840;GO:0071841;GO:0071842;GO:0071844;GO:0080090;GO:0090304;GO:2000112;GO:2000113;GO:2000116;GO:2000241;GO:2000243	ko04622	ATP-dependent RNA helicase DDX3X;ATP-dependent RNA helicase DDX3Y	2	2	2	6,8	6,8	6,8	73,243	0	83,424	55040000	6	O00571;A0A2R8YDH3;A0A2R8Y4A4;A0A2R8YFS5;A0A0D9SG12;A0A2R8YF78;A0A0D9SFB3;A0A0D9SF53;A0A2R8Y7T2;A0A2R8YDT5;A0A2R8Y5G6;F6S8Q4;A0A087WX09;A0A2R8Y650;A0A2R8YCW1;A0A2R8YCU0;A0A2R8YFR4;A0A2U3TZJ9;O15523;A0A2R8Y645;A0A2R8Y770	O00571;A0A2R8YDH3;A0A2R8Y4A4;A0A2R8YFS5;A0A0D9SG12;A0A2R8YF78;A0A0D9SFB3;A0A0D9SF53;A0A2R8Y7T2;A0A2R8YDT5;A0A2R8Y5G6;F6S8Q4;A0A087WX09;A0A2R8Y650;A0A2R8YCW1;A0A2R8YCU0;A0A2R8YFR4;A0A2U3TZJ9;O15523;A0A2R8Y645;A0A2R8Y770	ATP-dependent RNA helicase DDX3X;ATP-dependent RNA helicase DDX3Y	DDX3X;DDX3Y	81	DDX3X;DDX3Y	A0A087WX09_HUMAN;A0A0D9SF53_HUMAN;A0A0D9SFB3_HUMAN;A0A0D9SG12_HUMAN;DDX3X_HUMAN;DDX3Y_HUMAN	2I4I;2JGN;3JRV;4O2E;4O2F;4PX9;4PXA
	0	0	0	0	0	0	0	0	0	0	0	0	0	0	0	0	0	0	0	0	0	0	0	0	0	0	0	0	0	0	0	0	0	0	0	0	0	0	0	0	0	0	0	0	0	0	0	0	0	0	0	0	0	0	0	0	0	0	0	0	0	0	1104200	0	0	1194500	0	0	0	0	0	0	0	0	0	0	0	0	0	0	0	0	0	0	0	0	0	0	0	1255500	0	0	0	0	0	0	4597900	0	0	0	0	0	0	0	0	0	0	0	0	0	0	0	0	0				actin filament capping;apoptosis;axon guidance;biological regulation;cell death;cellular component disassembly;cellular component disassembly at cellular level;cellular component disassembly involved in apoptosis;cellular component organization;cellular component organization at cellular level;cellular component organization or biogenesis;cellular component organization or biogenesis at cellular level;cellular process;chemotaxis;death;locomotion;negative regulation of actin filament depolymerization;negative regulation of actin filament polymerization;negative regulation of biological process;negative regulation of cellular component organization;negative regulation of cellular process;negative regulation of cytoskeleton organization;negative regulation of organelle organization;negative regulation of protein complex assembly;negative regulation of protein complex disassembly;negative regulation of protein polymerization;programmed cell death;regulation of actin cytoskeleton organization;regulation of actin filament depolymerization;regulation of actin filament length;regulation of actin filament polymerization;regulation of actin filament-based process;regulation of actin polymerization or depolymerization;regulation of anatomical structure size;regulation of biological process;regulation of biological quality;regulation of cellular component biogenesis;regulation of cellular component organization;regulation of cellular component size;regulation of cellular process;regulation of cytoskeleton organization;regulation of organelle organization;regulation of protein complex assembly;regulation of protein complex disassembly;regulation of protein polymerization;response to chemical stimulus;response to external stimulus;response to stimulus;taxis		GO:0006915;GO:0006921;GO:0006935;GO:0007411;GO:0008064;GO:0008219;GO:0009605;GO:0009987;GO:0010639;GO:0012501;GO:0016043;GO:0016265;GO:0022411;GO:0030832;GO:0030833;GO:0030834;GO:0030835;GO:0030837;GO:0031333;GO:0032271;GO:0032272;GO:0032535;GO:0032956;GO:0032970;GO:0033043;GO:0040011;GO:0042221;GO:0042330;GO:0043242;GO:0043244;GO:0043254;GO:0044087;GO:0048519;GO:0048523;GO:0050789;GO:0050794;GO:0050896;GO:0051128;GO:0051129;GO:0051493;GO:0051494;GO:0051693;GO:0065007;GO:0065008;GO:0071840;GO:0071841;GO:0071842;GO:0071845;GO:0090066		Spectrin alpha chain, non-erythrocytic 1	8	8	8	5,3	5,3	5,3	282,83	0	23,867	62509000	13	A0A0D9SF54;Q13813;A0A0D9SGF6;A0A0D9SFF6;A0A1B0GTB7	A0A0D9SF54;Q13813;A0A0D9SGF6	Spectrin alpha chain, non-erythrocytic 1	SPTAN1	82	SPTAN1	A0A0D9SF54_HUMAN;A0A0D9SGF6_HUMAN;SPTN1_HUMAN	2FOT;3F31;3FB2
	7288200	0	19718000	9590500	88865000	22324000	0	154000000	8847600	56292000	0	33513000	33826000	0	98137000	0	7207700	0	4982700	60061000	24794000	39471000	8579600	28957000	7294600	21582000	63114000	36940000	36153000	23585000	13704000	10063000	0	0	0	0	0	76776000	0	30959000	0	0	0	23635000	0	0	0	0	62311000	0	0	26397000	0	0	0	58864000	0	38100000	152380000	15033000	193540000	96435000	158880000	28798000	0	76742000	35481000	39877000	20128000	113990000	17153000	152390000	39115000	23114000	54704000	71646000	19544000	128840000	130640000	132670000	15704000	94315000	18351000	90949000	46594000	16466000	0	0	74477000	62161000	0	0	100790000	4780100	0	27219000	218680000	10591000	0	63059000	37235000	35388000	32812000	65885000	0	0	0	63125000	0	21678000	11388000	88512000	12841000	29403000								Heat shock 70 kDa protein 1A;Heat shock 70 kDa protein 1B	32	32	19	59,7	59,7	37,2	70,108	0	270,2	3829200000	782	A0A0G2JIW1;P0DMV9;P0DMV8;V9GZ37	A0A0G2JIW1;P0DMV9;P0DMV8;V9GZ37	Heat shock 70 kDa protein 1B;Heat shock 70 kDa protein 1A	HSPA1B;HSPA1A	83	HSPA1A;HSPA1B	HS71A_HUMAN;HS71B_HUMAN;V9GZ37_HUMAN	1HJO;1S3X;1XQS;2E88;2E8A;2LMG;3A8Y;3ATU;3ATV;3AY9;3D2E;3D2F;3JXU;3LOF;4IO8;4J8F;4PO2;4WV5;4WV7
	0	0	0	0	0	0	0	0	0	0	0	0	0	0	0	0	0	0	0	0	0	0	0	0	0	0	0	0	0	0	0	0	0	0	0	0	0	0	0	0	0	0	0	0	0	0	0	0	0	0	0	0	0	0	0	0	0	0	2950300	0	0	0	0	0	0	0	0	0	0	0	0	0	0	0	0	0	0	0	0	0	0	0	0	0	0	0	0	0	0	0	0	0	0	0	0	0	0	0	0	0	0	0	0	0	0	0	0	0	0	0	0	0	0	0				biological regulation;cellular component assembly;cellular component assembly at cellular level;cellular component organization;cellular component organization at cellular level;cellular component organization or biogenesis;cellular component organization or biogenesis at cellular level;cellular macromolecular complex assembly;cellular macromolecular complex subunit organization;cellular macromolecule metabolic process;cellular metabolic process;cellular nitrogen compound metabolic process;cellular process;cellular response to stimulus;cellular response to stress;establishment of localization;establishment of localization in cell;establishment of RNA localization;interaction with host;interspecies interaction between organisms;intracellular transport;intronless viral mRNA export from host nucleus;macromolecular complex assembly;macromolecular complex subunit organization;macromolecule metabolic process;metabolic process;mRNA export from nucleus;mRNA metabolic process;mRNA processing;mRNA transport;multi-organism process;negative regulation of biological process;negative regulation of cell cycle;negative regulation of cellular process;negative regulation of DNA damage checkpoint;negative regulation of response to DNA damage stimulus;negative regulation of response to stimulus;nitrogen compound metabolic process;nuclear export;nuclear mRNA splicing, via spliceosome;nuclear transport;nucleic acid metabolic process;nucleic acid transport;nucleobase-containing compound metabolic process;nucleobase-containing compound transport;nucleocytoplasmic transport;positive regulation of biological process;positive regulation of biosynthetic process;positive regulation of cellular biosynthetic process;positive regulation of cellular metabolic process;positive regulation of cellular process;positive regulation of macromolecule metabolic process;positive regulation of metabolic process;positive regulation of nitrogen compound metabolic process;positive regulation of nucleobase-containing compound metabolic process;positive regulation of RNA metabolic process;positive regulation of transcription elongation, DNA-dependent;primary metabolic process;regulation of biological process;regulation of biosynthetic process;regulation of cell cycle;regulation of cellular biosynthetic process;regulation of cellular macromolecule biosynthetic process;regulation of cellular metabolic process;regulation of cellular process;regulation of cellular response to stress;regulation of DNA damage checkpoint;regulation of gene expression;regulation of macromolecule biosynthetic process;regulation of macromolecule metabolic process;regulation of metabolic process;regulation of nitrogen compound metabolic process;regulation of nucleobase-containing compound metabolic process;regulation of primary metabolic process;regulation of response to DNA damage stimulus;regulation of response to stimulus;regulation of response to stress;regulation of RNA metabolic process;regulation of transcription elongation, DNA-dependent;regulation of transcription, DNA-dependent;reproductive process;response to DNA damage stimulus;response to stimulus;response to stress;ribonucleoprotein complex assembly;ribonucleoprotein complex subunit organization;RNA export from nucleus;RNA metabolic process;RNA processing;RNA secondary structure unwinding;RNA splicing;RNA splicing, via transesterification reactions;RNA splicing, via transesterification reactions with bulged adenosine as nucleophile;RNA transport;spliceosome assembly;transport;viral reproductive process;virus-host interaction	mRNA surveillance pathway;RNA transport;Spliceosome	GO:0000245;GO:0000375;GO:0000377;GO:0000398;GO:0006139;GO:0006355;GO:0006396;GO:0006397;GO:0006405;GO:0006406;GO:0006807;GO:0006810;GO:0006913;GO:0006950;GO:0006974;GO:0008152;GO:0008380;GO:0009889;GO:0009891;GO:0009893;GO:0009987;GO:0010468;GO:0010501;GO:0010556;GO:0010604;GO:0015931;GO:0016043;GO:0016070;GO:0016071;GO:0019048;GO:0019219;GO:0019222;GO:0022414;GO:0022415;GO:0022607;GO:0022618;GO:0031323;GO:0031325;GO:0031326;GO:0031328;GO:0032784;GO:0032786;GO:0033554;GO:0034621;GO:0034622;GO:0034641;GO:0043170;GO:0043933;GO:0044237;GO:0044238;GO:0044260;GO:0044419;GO:0045786;GO:0045935;GO:0046784;GO:0046907;GO:0048518;GO:0048519;GO:0048522;GO:0048523;GO:0048583;GO:0048585;GO:0050657;GO:0050658;GO:0050789;GO:0050794;GO:0050896;GO:0051028;GO:0051168;GO:0051169;GO:0051171;GO:0051173;GO:0051234;GO:0051236;GO:0051252;GO:0051254;GO:0051649;GO:0051701;GO:0051704;GO:0051716;GO:0051726;GO:0060255;GO:0065003;GO:0065007;GO:0071826;GO:0071840;GO:0071841;GO:0071842;GO:0071844;GO:0080090;GO:0080134;GO:0080135;GO:0090304;GO:2000001;GO:2000002;GO:2000112;GO:2001020;GO:2001021	ko03013;ko03015;ko03040	ATP-dependent RNA helicase DDX39A;Spliceosome RNA helicase DDX39B	2	2	2	12,8	12,8	12,8	21,679	0	5,9946	55415000	5	H0Y400;A0A0G2JJZ9;O00148;Q13838;A0A140T9X3;Q5STU3	H0Y400;A0A0G2JJZ9;O00148;Q13838;A0A140T9X3;Q5STU3	ATP-dependent RNA helicase DDX39A;Spliceosome RNA helicase DDX39B	DDX39B;DDX39A	84	DDX39A;DDX39B	DX39A_HUMAN;DX39B_HUMAN;H0Y400_HUMAN;Q5STU3_HUMAN	1T5I;1T6N;1XTI;1XTJ;1XTK
	0	0	0	0	0	0	0	0	0	0	0	0	0	0	0	0	0	0	0	0	0	0	0	0	0	0	0	0	0	0	0	0	0	0	0	0	0	0	0	0	0	0	0	0	0	0	0	0	0	0	0	0	0	0	0	0	0	0	0	11439000	0	0	0	0	0	0	0	0	0	0	0	0	0	0	0	0	0	0	0	0	0	0	0	0	0	0	0	0	0	0	0	0	0	0	0	0	0	0	0	0	0	0	0	0	0	0	0	0	0	0	0	0	0	0									20	1	1	42,4	7,4	7,4	36,508	0	8,1016	16181000	7	A0A0G2JMB2	A0A0G2JMB2			85
	0	0	0	0	0	0	0	0	0	0	0	0	0	0	0	0	0	0	0	8893700	0	0	0	0	0	0	0	0	0	0	0	0	0	0	0	0	0	0	0	0	0	0	0	0	0	0	0	0	0	0	0	0	0	0	0	0	0	0	0	0	0	0	0	0	0	0	0	0	0	0	0	0	0	0	0	0	0	0	0	0	0	0	0	0	0	0	0	0	0	0	0	0	0	0	0	0	0	0	0	0	0	0	0	0	0	0	0	0	0	0	0	0	0	0				antibacterial humoral response;antigen processing and presentation;antigen processing and presentation of endogenous antigen;antigen processing and presentation of endogenous peptide antigen;antigen processing and presentation of endogenous peptide antigen via MHC class I;antigen processing and presentation of endogenous peptide antigen via MHC class I via ER pathway;antigen processing and presentation of endogenous peptide antigen via MHC class I via ER pathway, TAP-independent;antigen processing and presentation of exogenous antigen;antigen processing and presentation of exogenous peptide antigen;antigen processing and presentation of exogenous peptide antigen via MHC class I;antigen processing and presentation of exogenous peptide antigen via MHC class I, TAP-dependent;antigen processing and presentation of exogenous peptide antigen via MHC class I, TAP-independent;antigen processing and presentation of peptide antigen;antigen processing and presentation of peptide antigen via MHC class I;antimicrobial humoral response;biological regulation;cell surface receptor linked signaling pathway;cellular process;cellular response to chemical stimulus;cellular response to cytokine stimulus;cellular response to interferon-gamma;cellular response to organic substance;cellular response to stimulus;cellular response to type I interferon;cytokine-mediated signaling pathway;defense response;defense response to bacterium;defense response to Gram-positive bacterium;detection of bacterium;detection of biotic stimulus;detection of external stimulus;detection of stimulus;humoral immune response;immune response;immune system process;innate immune response;interferon-gamma-mediated signaling pathway;multi-organism process;negative regulation of biological process;negative regulation of cell killing;negative regulation of defense response;negative regulation of immune effector process;negative regulation of immune response;negative regulation of immune system process;negative regulation of innate immune response;negative regulation of leukocyte mediated cytotoxicity;negative regulation of leukocyte mediated immunity;negative regulation of lymphocyte mediated immunity;negative regulation of natural killer cell mediated cytotoxicity;negative regulation of natural killer cell mediated immunity;negative regulation of response to stimulus;positive regulation of adaptive immune response;positive regulation of adaptive immune response based on somatic recombination of immune receptors built from immunoglobulin superfamily domains;positive regulation of alpha-beta T cell activation;positive regulation of alpha-beta T cell proliferation;positive regulation of biological process;positive regulation of CD8-positive, alpha-beta T cell proliferation;positive regulation of cell activation;positive regulation of cell killing;positive regulation of cell proliferation;positive regulation of cellular process;positive regulation of cytokine production;positive regulation of immune effector process;positive regulation of immune response;positive regulation of immune system process;positive regulation of interferon-gamma production;positive regulation of leukocyte activation;positive regulation of leukocyte mediated cytotoxicity;positive regulation of leukocyte mediated immunity;positive regulation of leukocyte proliferation;positive regulation of lymphocyte activation;positive regulation of lymphocyte mediated immunity;positive regulation of lymphocyte proliferation;positive regulation of memory T cell activation;positive regulation of mononuclear cell proliferation;positive regulation of multicellular organismal process;positive regulation of response to stimulus;positive regulation of T cell activation;positive regulation of T cell mediated cytotoxicity;positive regulation of T cell mediated immunity;positive regulation of T cell proliferation;protection from natural killer cell mediated cytotoxicity;regulation of adaptive immune response;regulation of adaptive immune response based on somatic recombination of immune receptors built from immunoglobulin superfamily domains;regulation of alpha-beta T cell activation;regulation of alpha-beta T cell proliferation;regulation of biological process;regulation of CD8-positive, alpha-beta T cell proliferation;regulation of cell activation;regulation of cell killing;regulation of cell proliferation;regulation of cellular process;regulation of cytokine production;regulation of defense response;regulation of defense response to virus;regulation of defense response to virus by virus;regulation of immune effector process;regulation of immune response;regulation of immune system process;regulation of innate immune response;regulation of interferon-gamma production;regulation of leukocyte activation;regulation of leukocyte mediated cytotoxicity;regulation of leukocyte mediated immunity;regulation of leukocyte proliferation;regulation of lymphocyte activation;regulation of lymphocyte mediated immunity;regulation of lymphocyte proliferation;regulation of memory T cell activation;regulation of mononuclear cell proliferation;regulation of multicellular organismal process;regulation of multi-organism process;regulation of natural killer cell mediated cytotoxicity;regulation of natural killer cell mediated immunity;regulation of response to biotic stimulus;regulation of response to stimulus;regulation of response to stress;regulation of T cell activation;regulation of T cell mediated cytotoxicity;regulation of T cell mediated immunity;regulation of T cell proliferation;response to bacterium;response to biotic stimulus;response to chemical stimulus;response to cytokine stimulus;response to external stimulus;response to interferon-gamma;response to organic substance;response to other organism;response to stimulus;response to stress;response to type I interferon;signal transduction;type I interferon-mediated signaling pathway;viral reproduction	Allograft rejection;Antigen processing and presentation;Autoimmune thyroid disease;Cell adhesion molecules (CAMs);Endocytosis;Graft-versus-host disease;Natural killer cell mediated cytotoxicity;Phagosome;Type I diabetes mellitus;Viral myocarditis	GO:0001817;GO:0001819;GO:0001910;GO:0001911;GO:0001912;GO:0001914;GO:0001916;GO:0002376;GO:0002474;GO:0002478;GO:0002479;GO:0002480;GO:0002483;GO:0002484;GO:0002486;GO:0002682;GO:0002683;GO:0002684;GO:0002694;GO:0002696;GO:0002697;GO:0002698;GO:0002699;GO:0002703;GO:0002704;GO:0002705;GO:0002706;GO:0002707;GO:0002708;GO:0002709;GO:0002711;GO:0002715;GO:0002716;GO:0002819;GO:0002821;GO:0002822;GO:0002824;GO:0002831;GO:0006950;GO:0006952;GO:0006955;GO:0006959;GO:0007165;GO:0007166;GO:0008284;GO:0009581;GO:0009595;GO:0009605;GO:0009607;GO:0009617;GO:0009987;GO:0010033;GO:0016032;GO:0016045;GO:0019221;GO:0019730;GO:0019731;GO:0019882;GO:0019883;GO:0019884;GO:0019885;GO:0031341;GO:0031342;GO:0031343;GO:0031347;GO:0031348;GO:0032649;GO:0032729;GO:0032944;GO:0032946;GO:0034097;GO:0034340;GO:0034341;GO:0042102;GO:0042127;GO:0042129;GO:0042221;GO:0042269;GO:0042270;GO:0042590;GO:0042742;GO:0043900;GO:0045087;GO:0045088;GO:0045824;GO:0045953;GO:0046634;GO:0046635;GO:0046640;GO:0046641;GO:0048002;GO:0048518;GO:0048519;GO:0048522;GO:0048583;GO:0048584;GO:0048585;GO:0050670;GO:0050671;GO:0050688;GO:0050690;GO:0050776;GO:0050777;GO:0050778;GO:0050789;GO:0050794;GO:0050830;GO:0050863;GO:0050865;GO:0050867;GO:0050870;GO:0050896;GO:0051239;GO:0051240;GO:0051249;GO:0051251;GO:0051606;GO:0051704;GO:0051707;GO:0051716;GO:0060333;GO:0060337;GO:0065007;GO:0070663;GO:0070665;GO:0070887;GO:0071310;GO:0071345;GO:0071346;GO:0071357;GO:0080134;GO:2000564;GO:2000566;GO:2000567;GO:2000568	ko04144;ko04145;ko04514;ko04612;ko04650;ko04940;ko05320;ko05330;ko05332;ko05416	HLA class I histocompatibility antigen, A-1 alpha chain;HLA class I histocompatibility antigen, A-11 alpha chain;HLA class I histocompatibility antigen, A-2 alpha chain;HLA class I histocompatibility antigen, A-23 alpha chain;HLA class I histocompatibility antigen, A-24 alpha chain;HLA class I histocompatibility antigen, A-25 alpha chain;HLA class I histocompatibility antigen, A-26 alpha chain;HLA class I histocompatibility antigen, A-29 alpha chain;HLA class I histocompatibility antigen, A-3 alpha chain;HLA class I histocompatibility antigen, A-30 alpha chain;HLA class I histocompatibility antigen, A-31 alpha chain;HLA class I histocompatibility antigen, A-32 alpha chain;HLA class I histocompatibility antigen, A-33 alpha chain;HLA class I histocompatibility antigen, A-34 alpha chain;HLA class I histocompatibility antigen, A-36 alpha chain;HLA class I histocompatibility antigen, A-43 alpha chain;HLA class I histocompatibility antigen, A-66 alpha chain;HLA class I histocompatibility antigen, A-68 alpha chain;HLA class I histocompatibility antigen, A-69 alpha chain;HLA class I histocompatibility antigen, A-74 alpha chain;HLA class I histocompatibility antigen, B-35 alpha chain;HLA class I histocompatibility antigen, B-58 alpha chain;HLA class I histocompatibility antigen, B-78 alpha chain;HLA class I histocompatibility antigen, Cw-14 alpha chain;HLA class I histocompatibility antigen, Cw-4 alpha chain	2	1	1	7,4	7,4	7,4	40,84	0	3,226	7209900	2	P04439;A0A140T9Z6;A0A140T933;A0A1W2PQS8;A0A1W2PS24;P30512;A0A1W2PS39;A0A1W2PPQ2;A0A140T975;Q9GJ45;A0A140T8Y4;A0A140T913;A0A1W2PPF8;A0A140T9X5;Q5SRN5;A0A0G2JPD3;A0A140T941;B0UXQ0;A0A140T9I0;P10314;P01891;P01892;P30459;A0A140T955;Q5SRN7;P16189;P16190;P18462;P30447;P30450;P30456;P05534;P30457;P13746;A0A140T8W8;A0A1W2PR61;P30453;P10316;P16188;A0A1W2PRT9;A0A140TA13;A0A1W2PSE7;A0A0G2JIF2;A0A0G2JL56;A0A1W2PQD0;P30685;P10319;P30498;P30455;P30443;P30510;P30504;A0A0G2JI36	P04439;A0A140T9Z6;A0A140T933;A0A1W2PQS8;A0A1W2PS24;P30512;A0A1W2PS39;A0A1W2PPQ2;A0A140T975;Q9GJ45;A0A140T8Y4;A0A140T913;A0A1W2PPF8;A0A140T9X5;Q5SRN5;A0A0G2JPD3;A0A140T941;B0UXQ0;A0A140T9I0;P10314;P01891;P01892;P30459;A0A140T955;Q5SRN7;P16189;P16190;P18462;P30447;P30450;P30456;P05534;P30457;P13746;A0A140T8W8;A0A1W2PR61;P30453;P10316;P16188;A0A1W2PRT9;A0A140TA13;A0A1W2PSE7;A0A0G2JIF2;A0A0G2JL56;A0A1W2PQD0;P30685;P10319;P30498;P30455;P30443;P30510;P30504;A0A0G2JI36	HLA class I histocompatibility antigen, A-3 alpha chain;HLA class I histocompatibility antigen, A-29 alpha chain;HLA class I histocompatibility antigen, A-32 alpha chain;HLA class I histocompatibility antigen, A-68 alpha chain;HLA class I histocompatibility antigen, A-2 alpha chain;HLA class I histocompatibility antigen, A-74 alpha chain;HLA class I histocompatibility antigen, A-31 alpha chain;HLA class I histocompatibility antigen, A-33 alpha chain;HLA class I histocompatibility antigen, A-25 alpha chain;HLA class I histocompatibility antigen, A-23 alpha chain;HLA class I histocompatibility antigen, A-26 alpha chain;HLA class I histocompatibility antigen, A-43 alpha chain;HLA class I histocompatibility antigen, A-24 alpha chain;HLA class I histocompatibility antigen, A-66 alpha chain;HLA class I histocompatibility antigen, A-11 alpha chain;HLA class I histocompatibility antigen, A-34 alpha chain;HLA class I histocompatibility antigen, A-69 alpha chain;HLA class I histocompatibility antigen, A-30 alpha chain;HLA class I histocompatibility antigen, B-35 alpha chain;HLA class I histocompatibility antigen, B-58 alpha chain;HLA class I histocompatibility antigen, B-78 alpha chain;HLA class I histocompatibility antigen, A-36 alpha chain;HLA class I histocompatibility antigen, A-1 alpha chain;HLA class I histocompatibility antigen, Cw-14 alpha chain;HLA class I histocompatibility antigen, Cw-4 alpha chain	HLA-A;HLA-B;HLA-C	86	HLA-A;HLA-B;HLA-C	1A01_HUMAN;1A02_HUMAN;1A03_HUMAN;1A11_HUMAN;1A23_HUMAN;1A24_HUMAN;1A25_HUMAN;1A26_HUMAN;1A29_HUMAN;1A30_HUMAN;1A31_HUMAN;1A32_HUMAN;1A33_HUMAN;1A34_HUMAN;1A36_HUMAN;1A43_HUMAN;1A66_HUMAN;1A68_HUMAN;1A69_HUMAN;1A74_HUMAN;1B35_HUMAN;1B58_HUMAN;1B78_HUMAN;1C04_HUMAN;1C14_HUMAN;B0UXQ0_HUMAN;Q5SRN5_HUMAN;Q5SRN7_HUMAN;Q9GJ45_HUMAN	1A1N;1A9B;1A9E;1AKJ;1AO7;1AQD;1B0G;1B0R;1BD2;1CG9;1DUY;1DUZ;1EEY;1EEZ;1HHG;1HHH;1HHI;1HHJ;1HHK;1HLA;1HSB;1I1F;1I1Y;1I4F;1I7R;1I7T;1I7U;1IM3;1IM9;1JF1;1JHT;1LP9;1OGA;1P7Q;1Q94;1QEW;1QQD;1QR1;1QRN;1QSE;1QSF;1QVO;1S8D;1S9W;1S9X;1S9Y;1T1W;1T1X;1T1Y;1T1Z;1T20;1T21;1T22;1TMC;1TVB;1TVH;1UR7;1W72;1X7Q;1XH3;1ZHK;1ZHL;1ZSD;2AK4;2AV1;2AV7;2AXF;2AXG;2BCK;2BNQ;2BNR;2C7U;2CIK;2CLR;2F53;2F54;2FYY;2FZ3;2GIT;2GJ6;2GT9;2GTW;2GTZ;2GUO;2H6P;2HLA;2HN7;2J8U;2JCC;2NW3;2NX5;2P5E;2P5W;2PYE;2UWE;2V2W;2V2X;2VLJ;2VLK;2VLL;2VLR;2X4N;2X4O;2X4P;2X4Q;2X4R;2X4S;2X4T;2X4U;2X70;2XPG;3BGM;3BH8;3BH9;3BHB;3BO8;3BW9;3BWA;3D25;3D39;3D3V;3FQN;3FQR;3FQT;3FQU;3FQW;3FQX;3FT2;3FT3;3FT4;3GIV;3GJF;3GSN;3GSO;3GSQ;3GSR;3GSU;3GSV;3GSW;3GSX;3H7B;3H9H;3H9S;3HAE;3HLA;3HPJ;3I6G;3I6K;3I6L;3IXA;3KLA;3KWW;3KXF;3LKN;3LKO;3LKP;3LKQ;3LKR;3LKS;3MGO;3MGT;3MR9;3MRB;3MRC;3MRD;3MRE;3MRF;3MRG;3MRH;3MRI;3MRJ;3MRK;3MRL;3MRM;3MRN;3MRO;3MRP;3MRQ;3MRR;3MV7;3MV8;3MV9;3MYJ;3NFN;3O3A;3O3B;3O3D;3O3E;3O4L;3PWJ;3PWL;3PWN;3PWP;3QDG;3QDJ;3QDM;3QEQ;3QFD;3QFJ;3QZW;3REW;3RL1;3RL2;3TO2;3UTQ;3UTS;3UTT;3V5D;3V5H;3V5K;3VFS;3VFT;3VFU;3VFV;3VFW;3VXM;3VXN;3VXO;3VXP;3VXR;3VXS;3VXU;3W0W;3WL9;3WLB;4BEO;4E5X;4EMZ;4EN2;4EUP;4EUQ;4F7M;4F7P;4F7T;4FTV;4GKN;4GKS;4HWZ;4HX1;4I48;4I4W;4JFD;4JFE;4JFF;4JFO;4JFP;4JFQ;4K7F;4L29;4L3C;4L3E;4LNR;4MJ5;4MJ6;4MNQ;4N8V;4NNX;4NNY;4NO0;4NO2;4NO3;4NO5;4NQV;4NQX;4OV5;4PR5;4PRN;4QOK;4QRR;4U6X;4U6Y;4UQ2;4UQ3;4WJ5
	0	0	0	0	0	0	0	0	0	0	0	0	0	0	0	0	0	0	0	0	0	0	0	0	0	0	0	0	0	0	0	0	0	0	0	0	0	0	0	0	0	0	0	0	0	0	0	0	0	0	0	0	180830000	0	0	0	0	0	0	0	0	0	0	0	0	0	0	0	0	0	0	0	0	0	0	0	0	0	0	0	0	0	0	0	0	0	0	0	0	0	0	0	0	0	0	0	0	0	0	0	0	0	0	0	0	0	0	0	0	0	0	0	0	0				anatomical structure homeostasis;biological regulation;homeostatic process;multicellular organismal process;neurological system process;regulation of biological quality;retina homeostasis;sensory perception;sensory perception of light stimulus;system process;tissue homeostasis;visual perception		GO:0001894;GO:0001895;GO:0003008;GO:0007600;GO:0007601;GO:0032501;GO:0042592;GO:0050877;GO:0050953;GO:0060249;GO:0065007;GO:0065008		Proline-rich protein 4	2	2	2	20,9	20,9	20,9	15,097	0	3,4254	74371000	14	Q16378;A0A0J9YXF8;A0A087WY73	Q16378;A0A0J9YXF8;A0A087WY73	Proline-rich protein 4	PRR4	87	PRR4	A0A087WY73_HUMAN;PROL4_HUMAN
	0	0	0	0	0	0	0	0	0	0	0	0	0	0	0	0	0	0	0	0	0	0	0	0	0	0	5474300	0	0	0	0	0	0	0	0	0	0	0	0	0	0	0	0	0	0	0	0	0	0	0	0	0	0	0	0	0	0	0	0	0	0	0	0	0	0	0	0	0	0	0	0	0	0	0	0	0	0	0	0	0	0	0	0	0	0	0	0	0	0	0	0	0	0	0	0	0	0	0	0	0	0	0	0	0	0	0	0	0	0	0	0	0	0	0				biological regulation;posttranscriptional regulation of gene expression;regulation of biological process;regulation of gene expression;regulation of macromolecule metabolic process;regulation of metabolic process		GO:0010468;GO:0010608;GO:0019222;GO:0050789;GO:0060255;GO:0065007		Matrin-3	1	1	1	25,6	25,6	25,6	13,785	0	8,7188	5135900	1	D6RBK5;H0Y8T4;B3KM87;D6REM6;A0A0R4J2E8;A8MXP9;P43243	D6RBK5;H0Y8T4;B3KM87;D6REM6;A0A0R4J2E8;A8MXP9;P43243	Matrin-3	MATR3	88	MATR3	A8MXP9_HUMAN;B3KM87_HUMAN;D6RBK5_HUMAN;D6REM6_HUMAN;H0Y8T4_HUMAN;MATR3_HUMAN
	11629000	0	6242800	0	0	0	0	0	0	0	4935400	0	13356000	0	0	0	0	0	0	0	0	11092000	7596300	0	0	0	0	8750700	0	0	0	0	0	0	0	0	0	0	0	16886000	0	13641000	0	0	0	0	0	0	0	0	0	0	0	0	0	0	0	0	4683700	0	4714600	16232000	9602000	0	0	0	10933000	11001000	0	0	0	5343700	14789000	28251000	14177000	13732000	0	0	0	12601000	0	0	0	9972100	8108100	0	0	0	5145500	24447000	0	0	9443400	0	10094000	14436000	4467700	0	0	41836000	10481000	0	44897000	0	0	0	0	15320000	0	0	37038000	0	0	0				biological regulation;blood coagulation;cell activation;cell migration;cell motility;cellular component movement;cellular macromolecule metabolic process;cellular metabolic process;cellular process;cellular protein metabolic process;coagulation;defense response;establishment of localization;establishment of localization in cell;exocytosis;fibrinolysis;hemostasis;immune response;immune system process;innate immune response;leukocyte migration;locomotion;macromolecule metabolic process;macromolecule modification;metabolic process;multicellular organismal process;negative regulation of biological process;negative regulation of blood coagulation;negative regulation of catalytic activity;negative regulation of coagulation;negative regulation of endopeptidase activity;negative regulation of hydrolase activity;negative regulation of molecular function;negative regulation of multicellular organismal process;negative regulation of peptidase activity;peptidyl-amino acid modification;peptidyl-glutamic acid carboxylation;peptidyl-glutamic acid modification;platelet activation;platelet degranulation;post-translational protein modification;primary metabolic process;protein carboxylation;protein metabolic process;protein modification process;proteolysis;regulation of acute inflammatory response;regulation of biological process;regulation of biological quality;regulation of blood coagulation;regulation of body fluid levels;regulation of catalytic activity;regulation of coagulation;regulation of complement activation;regulation of defense response;regulation of endopeptidase activity;regulation of gene expression;regulation of humoral immune response;regulation of hydrolase activity;regulation of immune effector process;regulation of immune response;regulation of immune system process;regulation of inflammatory response;regulation of macromolecule metabolic process;regulation of metabolic process;regulation of molecular function;regulation of multicellular organismal process;regulation of peptidase activity;regulation of primary metabolic process;regulation of protein activation cascade;regulation of protein metabolic process;regulation of protein processing;regulation of response to external stimulus;regulation of response to stimulus;regulation of response to stress;regulation of wound healing;response to stimulus;response to stress;secretion;secretion by cell;transport;vesicle-mediated transport	Complement and coagulation cascades	GO:0001775;GO:0002376;GO:0002576;GO:0002673;GO:0002682;GO:0002697;GO:0002920;GO:0006464;GO:0006508;GO:0006810;GO:0006887;GO:0006928;GO:0006950;GO:0006952;GO:0006955;GO:0007596;GO:0007599;GO:0008152;GO:0009987;GO:0010466;GO:0010468;GO:0010951;GO:0016192;GO:0016477;GO:0017187;GO:0018193;GO:0018200;GO:0018214;GO:0019222;GO:0019538;GO:0030168;GO:0030193;GO:0030195;GO:0030449;GO:0031347;GO:0032101;GO:0032501;GO:0032940;GO:0040011;GO:0042730;GO:0043086;GO:0043170;GO:0043412;GO:0043687;GO:0044092;GO:0044237;GO:0044238;GO:0044260;GO:0044267;GO:0045087;GO:0046903;GO:0048519;GO:0048583;GO:0048870;GO:0050727;GO:0050776;GO:0050789;GO:0050790;GO:0050817;GO:0050818;GO:0050819;GO:0050878;GO:0050896;GO:0050900;GO:0051234;GO:0051239;GO:0051241;GO:0051246;GO:0051336;GO:0051346;GO:0051649;GO:0052547;GO:0052548;GO:0060255;GO:0061041;GO:0065007;GO:0065008;GO:0065009;GO:0070613;GO:0080090;GO:0080134;GO:2000257	ko04610	Vitamin K-dependent protein S	3	3	3	8,5	8,5	8,5	61,796	0	10,259	527900000	65	A0A3B3IRK9;G5E9F8;A0A3B3ISJ1;A0A0S2Z4L3;P07225;A0A3B3IUA6;H7BXT0	A0A3B3IRK9;G5E9F8;A0A3B3ISJ1;A0A0S2Z4L3;P07225	Vitamin K-dependent protein S	PROS1	89	PROS1	G5E9F8_HUMAN;PROS_HUMAN	1Z6C
	0	0	0	0	0	0	0	0	0	10263000	0	0	0	0	0	0	0	0	0	0	0	0	0	0	0	0	8505600	0	0	0	0	0	0	0	0	0	0	13239000	0	0	0	0	0	0	0	28230000	0	0	12160000	0	0	0	0	0	0	12321000	0	11159000	0	0	0	14420000	0	0	0	0	0	0	0	0	0	0	0	0	0	0	0	0	0	0	0	0	0	0	0	0	0	0	0	0	0	0	0	0	0	0	0	0	0	0	0	0	0	0	0	0	0	0	0	0	0	0	0	0				acetyl-CoA metabolic process;acyl-CoA biosynthetic process;acyl-CoA metabolic process;acylglycerol biosynthetic process;acylglycerol metabolic process;amine metabolic process;biological regulation;biosynthetic process;carboxylic acid biosynthetic process;carboxylic acid metabolic process;cell differentiation;cellular amine metabolic process;cellular amino acid metabolic process;cellular biosynthetic process;cellular developmental process;cellular ketone metabolic process;cellular lipid metabolic process;cellular metabolic process;cellular modified amino acid metabolic process;cellular nitrogen compound metabolic process;cellular process;cellular response to chemical stimulus;cellular response to cytokine stimulus;cellular response to interleukin-4;cellular response to organic substance;cellular response to stimulus;coenzyme biosynthetic process;coenzyme metabolic process;cofactor biosynthetic process;cofactor metabolic process;developmental process;energy derivation by oxidation of organic compounds;energy reserve metabolic process;fatty acid biosynthetic process;fatty acid metabolic process;fatty-acyl-CoA biosynthetic process;fatty-acyl-CoA metabolic process;generation of precursor metabolites and energy;glycerol ether biosynthetic process;glycerol ether metabolic process;glycerolipid biosynthetic process;glycerolipid metabolic process;lipid biosynthetic process;lipid metabolic process;long-chain fatty-acyl-CoA biosynthetic process;long-chain fatty-acyl-CoA metabolic process;metabolic process;monocarboxylic acid metabolic process;neutral lipid biosynthetic process;neutral lipid metabolic process;nitrogen compound metabolic process;organic acid biosynthetic process;organic acid metabolic process;organic ether metabolic process;osteoblast differentiation;oxidation-reduction process;oxoacid metabolic process;pantothenate metabolic process;positive regulation of biological process;positive regulation of cellular metabolic process;positive regulation of cellular process;positive regulation of metabolic process;primary metabolic process;regulation of biological process;regulation of cellular metabolic process;regulation of cellular process;regulation of metabolic process;response to chemical stimulus;response to cytokine stimulus;response to interleukin-4;response to organic substance;response to stimulus;small molecule biosynthetic process;small molecule metabolic process;thioester biosynthetic process;thioester metabolic process;triglyceride biosynthetic process;triglyceride metabolic process;vitamin metabolic process;water-soluble vitamin metabolic process	Fatty acid biosynthesis;Insulin signaling pathway	GO:0001649;GO:0006082;GO:0006084;GO:0006091;GO:0006112;GO:0006520;GO:0006575;GO:0006629;GO:0006631;GO:0006633;GO:0006637;GO:0006638;GO:0006639;GO:0006641;GO:0006662;GO:0006732;GO:0006766;GO:0006767;GO:0006807;GO:0008152;GO:0008610;GO:0009058;GO:0009108;GO:0009308;GO:0009893;GO:0009987;GO:0010033;GO:0015939;GO:0015980;GO:0016053;GO:0018904;GO:0019222;GO:0019432;GO:0019752;GO:0030154;GO:0031323;GO:0031325;GO:0032502;GO:0032787;GO:0034097;GO:0034641;GO:0035336;GO:0035337;GO:0035338;GO:0035383;GO:0035384;GO:0042180;GO:0042221;GO:0043436;GO:0044106;GO:0044237;GO:0044238;GO:0044249;GO:0044255;GO:0044281;GO:0044283;GO:0045017;GO:0046394;GO:0046460;GO:0046463;GO:0046486;GO:0046504;GO:0046949;GO:0048518;GO:0048522;GO:0048869;GO:0050789;GO:0050794;GO:0050896;GO:0051186;GO:0051188;GO:0051716;GO:0055114;GO:0065007;GO:0070670;GO:0070887;GO:0071310;GO:0071345;GO:0071353;GO:0071616	ko00061;ko04910	[Acyl-carrier-protein] S-acetyltransferase;[Acyl-carrier-protein] S-malonyltransferase;3-hydroxyacyl-[acyl-carrier-protein] dehydratase;3-oxoacyl-[acyl-carrier-protein] reductase;3-oxoacyl-[acyl-carrier-protein] synthase;Enoyl-[acyl-carrier-protein] reductase;Fatty acid synthase;Oleoyl-[acyl-carrier-protein] hydrolase	3	3	3	2,2	2,2	2,2	273,2	0	23,174	47978000	10	A0A0U1RQF0;P49327	A0A0U1RQF0;P49327	Fatty acid synthase;[Acyl-carrier-protein] S-acetyltransferase;[Acyl-carrier-protein] S-malonyltransferase;3-oxoacyl-[acyl-carrier-protein] synthase;3-oxoacyl-[acyl-carrier-protein] reductase;3-hydroxyacyl-[acyl-carrier-protein] dehydratase;Enoyl-[acyl-carrier-protein] reductase;Oleoyl-[acyl-carrier-protein] hydrolase	FASN	90	FASN	FAS_HUMAN	1XKT;2CG5;2JFD;2JFK;2PX6;3HHD;3TJM;4PIV;4W82;4W9N
	0	0	0	0	0	0	0	0	0	0	0	0	0	0	0	0	0	0	0	0	0	0	0	0	0	0	0	0	0	0	0	0	0	0	0	0	0	0	0	27542000	0	0	0	0	0	0	0	0	0	0	0	0	0	0	0	0	0	0	0	0	0	0	0	0	0	0	0	0	0	0	0	0	0	0	0	0	0	0	0	0	0	0	0	0	0	0	0	0	0	0	0	0	0	0	0	0	0	0	0	0	0	0	0	0	0	0	0	0	0	0	0	0	0	0				biological regulation;cell proliferation;hemopoietic stem cell proliferation;immune response;immune system process;negative regulation of biological process;negative regulation of biosynthetic process;negative regulation of cellular biosynthetic process;negative regulation of cellular metabolic process;negative regulation of cellular process;negative regulation of cytokine biosynthetic process;negative regulation of interleukin-6 biosynthetic process;negative regulation of macromolecule biosynthetic process;negative regulation of macromolecule metabolic process;negative regulation of metabolic process;negative regulation of protein metabolic process;regulation of biological process;regulation of biosynthetic process;regulation of cell proliferation;regulation of cellular biosynthetic process;regulation of cellular metabolic process;regulation of cellular process;regulation of cytokine biosynthetic process;regulation of cytokine production;regulation of interleukin-6 biosynthetic process;regulation of interleukin-6 production;regulation of macromolecule biosynthetic process;regulation of macromolecule metabolic process;regulation of metabolic process;regulation of multicellular organismal process;regulation of primary metabolic process;regulation of protein metabolic process;response to stimulus		GO:0001817;GO:0002376;GO:0006955;GO:0008283;GO:0009889;GO:0009890;GO:0009892;GO:0010556;GO:0010558;GO:0010605;GO:0019222;GO:0031323;GO:0031324;GO:0031326;GO:0031327;GO:0032675;GO:0042035;GO:0042036;GO:0042127;GO:0045408;GO:0045409;GO:0048519;GO:0048523;GO:0050789;GO:0050794;GO:0050896;GO:0051239;GO:0051246;GO:0051248;GO:0060255;GO:0065007;GO:0071425;GO:0080090		Proteoglycan 4;Proteoglycan 4 C-terminal part	1	1	1	0,8	0,8	0,8	146,45	0,0068695	1,9225	22307000	7	A0A0U1RR20;Q92954	A0A0U1RR20;Q92954	Proteoglycan 4;Proteoglycan 4 C-terminal part	PRG4	91	PRG4	PRG4_HUMAN
	0	0	0	0	0	0	0	0	0	0	0	0	0	0	0	0	0	0	0	0	0	0	0	0	0	0	0	0	0	0	0	0	0	0	0	0	0	0	0	0	0	0	0	0	0	0	0	0	0	0	0	0	0	0	0	0	0	0	0	0	0	0	0	0	0	0	0	0	0	0	0	0	0	0	0	0	0	0	0	0	0	0	0	0	0	0	0	0	0	0	0	0	0	0	0	0	5088800	0	0	0	0	0	0	0	0	0	0	0	0	0	0	0	0	0				anatomical structure morphogenesis;biological regulation;cell cycle phase;cell cycle process;cell part morphogenesis;cell projection morphogenesis;cell projection organization;cellular component assembly;cellular component morphogenesis;cellular component organization;cellular component organization at cellular level;cellular component organization or biogenesis;cellular component organization or biogenesis at cellular level;cellular developmental process;cellular process;cilium morphogenesis;cytokinesis;developmental process;macromolecular complex assembly;macromolecular complex subunit organization;mitosis;nuclear division;organelle fission;organelle organization;protein complex assembly;protein complex subunit organization;protein heterooligomerization;protein oligomerization;regulation of anatomical structure morphogenesis;regulation of biological process;regulation of biological quality;regulation of cell morphogenesis;regulation of cell shape;regulation of cellular component organization;regulation of cellular process;regulation of developmental process;regulation of embryonic cell shape;regulation of embryonic development;regulation of multicellular organismal development;regulation of multicellular organismal process		GO:0000280;GO:0000910;GO:0006461;GO:0006996;GO:0007067;GO:0008360;GO:0009653;GO:0009987;GO:0016043;GO:0016476;GO:0022402;GO:0022403;GO:0022603;GO:0022604;GO:0022607;GO:0030030;GO:0032502;GO:0032989;GO:0032990;GO:0043933;GO:0045995;GO:0048285;GO:0048858;GO:0048869;GO:0050789;GO:0050793;GO:0050794;GO:0051128;GO:0051239;GO:0051259;GO:0051291;GO:0060271;GO:0065003;GO:0065007;GO:0065008;GO:0071822;GO:0071840;GO:0071841;GO:0071842;GO:2000026		Septin-7	1	1	1	15,6	15,6	15,6	16,464	0	4,5468	19032000	2	A0A0U1RRH9;A0A0U1RRE1;G3V1Q4;E7ES33;E7EPK1;Q16181	A0A0U1RRH9;A0A0U1RRE1;G3V1Q4;E7ES33;E7EPK1;Q16181	Septin-7	SEPT7	92	SEPT7	E7EPK1_HUMAN;E7ES33_HUMAN;G3V1Q4_HUMAN;SEPT7_HUMAN	2QAG;3T5D;3TW4
	0	0	0	0	0	0	0	0	0	0	0	0	0	0	0	0	0	0	0	0	0	0	0	0	0	0	12803000	0	0	0	0	0	0	0	0	0	0	7249100	0	0	0	0	0	0	0	0	0	0	0	0	0	0	0	0	0	0	0	0	0	4951600	0	0	0	0	0	0	0	0	0	0	0	0	0	0	0	0	0	0	0	0	0	0	0	0	0	0	0	0	0	0	0	15942000	0	0	0	0	0	0	0	0	0	0	0	0	0	0	0	0	0	0	0	0	0	0				alternative nuclear mRNA splicing, via spliceosome;biological regulation;cellular macromolecule metabolic process;cellular metabolic process;cellular nitrogen compound metabolic process;cellular process;gene expression;macromolecule metabolic process;metabolic process;mRNA metabolic process;mRNA processing;negative regulation of biological process;negative regulation of cell differentiation;negative regulation of cellular metabolic process;negative regulation of cellular process;negative regulation of developmental process;negative regulation of macromolecule metabolic process;negative regulation of metabolic process;negative regulation of mRNA processing;negative regulation of muscle cell differentiation;negative regulation of nitrogen compound metabolic process;negative regulation of nuclear mRNA splicing, via spliceosome;negative regulation of nucleobase-containing compound metabolic process;negative regulation of RNA metabolic process;negative regulation of RNA splicing;nitrogen compound metabolic process;nuclear mRNA splicing, via spliceosome;nucleic acid metabolic process;nucleobase-containing compound metabolic process;primary metabolic process;regulation of alternative nuclear mRNA splicing, via spliceosome;regulation of biological process;regulation of cell differentiation;regulation of cellular metabolic process;regulation of cellular process;regulation of developmental process;regulation of gene expression;regulation of macromolecule metabolic process;regulation of metabolic process;regulation of mRNA processing;regulation of muscle cell differentiation;regulation of nitrogen compound metabolic process;regulation of nuclear mRNA splicing, via spliceosome;regulation of nucleobase-containing compound metabolic process;regulation of primary metabolic process;regulation of RNA metabolic process;regulation of RNA splicing;RNA metabolic process;RNA processing;RNA splicing;RNA splicing, via transesterification reactions;RNA splicing, via transesterification reactions with bulged adenosine as nucleophile		GO:0000375;GO:0000377;GO:0000380;GO:0000381;GO:0000398;GO:0006139;GO:0006396;GO:0006397;GO:0006807;GO:0008152;GO:0008380;GO:0009892;GO:0009987;GO:0010467;GO:0010468;GO:0010605;GO:0016070;GO:0016071;GO:0019219;GO:0019222;GO:0031323;GO:0031324;GO:0033119;GO:0034641;GO:0043170;GO:0043484;GO:0044237;GO:0044238;GO:0044260;GO:0045595;GO:0045596;GO:0045934;GO:0048024;GO:0048025;GO:0048519;GO:0048523;GO:0050684;GO:0050686;GO:0050789;GO:0050793;GO:0050794;GO:0051093;GO:0051147;GO:0051148;GO:0051171;GO:0051172;GO:0051252;GO:0051253;GO:0060255;GO:0065007;GO:0080090;GO:0090304		Polypyrimidine tract-binding protein 1	4	4	4	16,5	16,5	16,5	56,51	0	48,824	65593000	14	A6NLN1;A0A0U1RRM4;P26599;K7ES59;K7EKJ7;A0A087WUW5;K7ELW5;A0A0D9SF20;A0A087WU68;K7EK45	A6NLN1;A0A0U1RRM4;P26599;K7ES59;K7EKJ7	Polypyrimidine tract-binding protein 1	PTBP1	93	PTBP1	A6NLN1_HUMAN;K7EKJ7_HUMAN;K7ES59_HUMAN;PTBP1_HUMAN	1QM9;1SJQ;1SJR;2AD9;2ADB;2ADC;2EVZ;3ZZY;3ZZZ
	0	0	0	0	0	0	0	0	0	0	0	0	0	0	0	0	0	0	0	0	0	0	0	0	0	0	0	4923100	0	0	0	0	0	0	0	0	0	0	0	0	0	0	0	0	0	0	0	0	0	0	0	8937900	0	0	0	0	0	0	10573000	0	14920000	0	7473900	0	0	12406000	6495100	0	0	13892000	0	8393800	14488000	3503900	4176100	8766300	10056000	8172100	11321000	10552000	0	0	0	5485700	5633200	0	0	0	0	12378000	0	0	5469600	0	0	0	6868500	0	0	9045800	0	0	0	0	0	0	0	6913600	0	9706000	0	0	0	0				anatomical structure morphogenesis;axonogenesis;biological regulation;cell part morphogenesis;cell projection morphogenesis;cell projection organization;cellular component assembly;cellular component assembly at cellular level;cellular component disassembly;cellular component disassembly at cellular level;cellular component morphogenesis;cellular component organization;cellular component organization at cellular level;cellular component organization or biogenesis;cellular component organization or biogenesis at cellular level;cellular developmental process;cellular membrane organization;cellular process;cellular response to chemical stimulus;cellular response to dsRNA;cellular response to exogenous dsRNA;cellular response to organic substance;cellular response to stimulus;cellular response to stress;developmental process;dsRNA transport;establishment of localization;establishment of protein localization;establishment of protein localization in membrane;establishment of protein localization in plasma membrane;establishment of RNA localization;extracellular matrix disassembly;extracellular matrix organization;extracellular structure organization;membrane organization;membrane raft assembly;membrane raft organization;neuron projection morphogenesis;nucleic acid transport;nucleobase-containing compound transport;positive regulation of biological process;positive regulation of cell adhesion;positive regulation of cell adhesion molecule production;positive regulation of cell communication;positive regulation of cell-cell adhesion;positive regulation of cellular metabolic process;positive regulation of cellular process;positive regulation of cellular protein metabolic process;positive regulation of cytokine production;positive regulation of heterotypic cell-cell adhesion;positive regulation of immune system process;positive regulation of interferon-beta production;positive regulation of macromolecule metabolic process;positive regulation of metabolic process;positive regulation of multicellular organismal process;positive regulation of phosphate metabolic process;positive regulation of phosphorus metabolic process;positive regulation of phosphorylation;positive regulation of protein metabolic process;positive regulation of protein modification process;positive regulation of protein phosphorylation;positive regulation of response to stimulus;positive regulation of signal transduction;positive regulation of signaling;positive regulation of toll-like receptor 3 signaling pathway;positive regulation of toll-like receptor signaling pathway;positive regulation of type I interferon production;regulation of anatomical structure morphogenesis;regulation of biological process;regulation of cell adhesion;regulation of cell adhesion molecule production;regulation of cell communication;regulation of cell-cell adhesion;regulation of cell-cell adhesion involved in gastrulation;regulation of cellular metabolic process;regulation of cellular process;regulation of cellular protein metabolic process;regulation of cytokine production;regulation of developmental process;regulation of embryonic development;regulation of gastrulation;regulation of heterotypic cell-cell adhesion;regulation of immune system process;regulation of interferon-beta production;regulation of macromolecule metabolic process;regulation of metabolic process;regulation of multicellular organismal development;regulation of multicellular organismal process;regulation of phosphate metabolic process;regulation of phosphorus metabolic process;regulation of phosphorylation;regulation of primary metabolic process;regulation of protein metabolic process;regulation of protein modification process;regulation of protein phosphorylation;regulation of Ras protein signal transduction;regulation of response to stimulus;regulation of Rho protein signal transduction;regulation of signal transduction;regulation of signaling;regulation of small GTPase mediated signal transduction;regulation of toll-like receptor 3 signaling pathway;regulation of toll-like receptor signaling pathway;regulation of type I interferon production;response to chemical stimulus;response to dsRNA;response to endoplasmic reticulum stress;response to exogenous dsRNA;response to organic substance;response to stimulus;response to stress;RNA transport;transport	Insulin signaling pathway	GO:0001765;GO:0001817;GO:0001819;GO:0001932;GO:0001934;GO:0002682;GO:0002684;GO:0006810;GO:0006950;GO:0007409;GO:0009653;GO:0009893;GO:0009966;GO:0009967;GO:0009987;GO:0010033;GO:0010470;GO:0010562;GO:0010604;GO:0010646;GO:0010647;GO:0015931;GO:0016043;GO:0016044;GO:0019220;GO:0019222;GO:0022407;GO:0022409;GO:0022411;GO:0022603;GO:0022607;GO:0022617;GO:0023051;GO:0023056;GO:0030030;GO:0030155;GO:0030198;GO:0031323;GO:0031325;GO:0031399;GO:0031401;GO:0031579;GO:0032268;GO:0032270;GO:0032479;GO:0032481;GO:0032502;GO:0032648;GO:0032728;GO:0032989;GO:0032990;GO:0033227;GO:0033554;GO:0034114;GO:0034116;GO:0034121;GO:0034123;GO:0034139;GO:0034141;GO:0034976;GO:0035023;GO:0042221;GO:0042325;GO:0042327;GO:0043062;GO:0043330;GO:0043331;GO:0045184;GO:0045785;GO:0045937;GO:0045995;GO:0046578;GO:0048518;GO:0048522;GO:0048583;GO:0048584;GO:0048812;GO:0048858;GO:0048869;GO:0050657;GO:0050658;GO:0050789;GO:0050793;GO:0050794;GO:0050896;GO:0051056;GO:0051174;GO:0051234;GO:0051236;GO:0051239;GO:0051240;GO:0051246;GO:0051247;GO:0051716;GO:0060255;GO:0060353;GO:0060355;GO:0061024;GO:0065007;GO:0070587;GO:0070887;GO:0071310;GO:0071359;GO:0071360;GO:0071840;GO:0071841;GO:0071842;GO:0071844;GO:0071845;GO:0080090;GO:0090002;GO:0090150;GO:2000026	ko04910	Flotillin-1	8	8	8	31,7	31,7	31,7	39,777	0	49,813	361090000	59	A0A140T9R1;O75955;A0A140T9W4;A0A140T9X0;A2AB09;A0A140T907;A0A140T974;A0A140T905;A2ABJ5;A0A140T9C3;A0A140T959;A2AB12;A2AB10	A0A140T9R1;O75955;A0A140T9W4;A0A140T9X0;A2AB09	Flotillin-1	FLOT1	94	FLOT1	A2AB09_HUMAN;FLOT1_HUMAN
	0	0	0	0	3874800	0	0	0	0	0	0	0	0	0	0	0	0	0	0	0	0	0	0	0	0	0	0	0	0	0	0	0	0	0	0	0	0	0	0	0	0	0	0	0	0	0	0	0	0	0	0	0	0	0	0	0	0	0	0	0	0	0	0	0	0	0	0	0	0	0	0	0	0	0	0	0	0	0	0	0	0	0	0	0	0	0	0	0	0	0	0	0	0	0	0	0	0	0	0	0	0	0	0	0	0	0	0	0	0	0	0	0	0	0				cell cycle phase;cell cycle process;cell division;cellular component organization;cellular component organization at cellular level;cellular component organization or biogenesis;cellular component organization or biogenesis at cellular level;cellular macromolecule metabolic process;cellular metabolic process;cellular nitrogen compound metabolic process;cellular process;macromolecule metabolic process;macromolecule methylation;macromolecule modification;metabolic process;methylation;mitosis;ncRNA metabolic process;ncRNA processing;nitrogen compound metabolic process;nuclear division;nucleic acid metabolic process;nucleobase-containing compound metabolic process;one-carbon metabolic process;organelle fission;organelle organization;primary metabolic process;RNA metabolic process;RNA methylation;RNA modification;RNA processing;small molecule metabolic process;tRNA metabolic process;tRNA methylation;tRNA modification;tRNA processing		GO:0000280;GO:0001510;GO:0006139;GO:0006396;GO:0006399;GO:0006400;GO:0006730;GO:0006807;GO:0006996;GO:0007067;GO:0008033;GO:0008152;GO:0009451;GO:0009987;GO:0016043;GO:0016070;GO:0022402;GO:0022403;GO:0030488;GO:0032259;GO:0034470;GO:0034641;GO:0034660;GO:0043170;GO:0043412;GO:0043414;GO:0044237;GO:0044238;GO:0044260;GO:0044281;GO:0048285;GO:0051301;GO:0071840;GO:0071841;GO:0071842;GO:0090304		tRNA (cytosine(34)-C(5))-methyltransferase	1	1	1	7,9	7,9	7,9	23,383	0,0030864	2,23	13911000	3	A0A140T9Y7;Q08J23	A0A140T9Y7;Q08J23	tRNA (cytosine(34)-C(5))-methyltransferase	NSUN2	95	NSUN2	NSUN2_HUMAN
	0	0	0	0	0	0	0	0	0	0	0	0	0	0	0	0	0	0	0	0	0	0	0	0	0	0	0	0	0	0	0	0	0	0	0	0	0	0	0	0	0	0	0	0	0	0	0	0	0	0	0	0	0	0	0	0	0	0	0	0	0	5148500	0	0	0	0	0	0	0	0	0	0	0	0	0	0	0	0	0	0	0	0	0	0	0	0	0	0	0	0	0	0	0	0	0	0	0	0	0	0	0	0	0	0	0	0	0	0	0	0	0	0	0	0								Protein QIL1	1	1	1	25	25	25	9,7002	0	4,1713	8291400	2	K7EIR2;A0A140TA84;A0A140TA86;Q5XKP0	K7EIR2;A0A140TA84;A0A140TA86;Q5XKP0	Protein QIL1	C19orf70;QIL1	96	C19orf70;QIL1	K7EIR2_HUMAN;QIL1_HUMAN
	0	0	0	0	0	0	0	0	0	0	0	0	0	0	0	0	0	0	0	0	0	0	0	0	0	0	0	0	0	0	0	0	0	0	0	0	0	0	0	0	0	0	0	0	0	0	0	0	0	0	0	0	0	0	0	0	0	0	0	0	0	0	0	0	0	0	0	0	0	0	0	0	0	0	0	0	0	0	0	0	0	0	0	0	0	0	0	0	0	0	0	0	0	0	0	0	4389400	0	0	0	0	0	0	0	0	0	0	0	0	0	0	0	0	0				activation of MAPK activity;anatomical structure morphogenesis;biological adhesion;biological regulation;branching morphogenesis of a tube;cell adhesion;cell junction assembly;cell junction organization;cell morphogenesis;cell morphogenesis involved in differentiation;cell projection assembly;cell projection organization;cell surface receptor linked signaling pathway;cell-matrix adhesion;cell-substrate adhesion;cell-substrate junction assembly;cellular component assembly;cellular component assembly at cellular level;cellular component morphogenesis;cellular component organization;cellular component organization at cellular level;cellular component organization or biogenesis;cellular component organization or biogenesis at cellular level;cellular developmental process;cellular macromolecular complex assembly;cellular macromolecular complex subunit organization;cellular macromolecule metabolic process;cellular metabolic process;cellular process;cellular protein complex assembly;cellular protein metabolic process;cellular response to chemical stimulus;cellular response to endogenous stimulus;cellular response to growth factor stimulus;cellular response to growth hormone stimulus;cellular response to hormone stimulus;cellular response to organic substance;cellular response to oxidative stress;cellular response to peptide hormone stimulus;cellular response to reactive oxygen species;cellular response to stimulus;cellular response to stress;cellular response to vascular endothelial growth factor stimulus;cytoskeleton organization;developmental process;enzyme linked receptor protein signaling pathway;epidermal growth factor receptor signaling pathway;focal adhesion assembly;growth hormone receptor signaling pathway;integrin-mediated signaling pathway;lamellipodium assembly;macromolecular complex assembly;macromolecular complex subunit organization;macromolecule metabolic process;macromolecule modification;metabolic process;morphogenesis of a branching structure;multicellular organismal process;muscle contraction;muscle system process;organelle organization;peptidyl-amino acid modification;peptidyl-tyrosine modification;peptidyl-tyrosine phosphorylation;phosphate-containing compound metabolic process;phosphorus metabolic process;phosphorylation;positive regulation of catalytic activity;positive regulation of kinase activity;positive regulation of MAP kinase activity;positive regulation of molecular function;positive regulation of protein kinase activity;positive regulation of protein serine/threonine kinase activity;positive regulation of transferase activity;primary metabolic process;protein complex assembly;protein complex subunit organization;protein metabolic process;protein modification process;protein phosphorylation;regulation of anatomical structure morphogenesis;regulation of biological process;regulation of biological quality;regulation of catalytic activity;regulation of cell morphogenesis;regulation of cell shape;regulation of cellular component organization;regulation of cellular metabolic process;regulation of cellular process;regulation of cellular protein metabolic process;regulation of developmental process;regulation of kinase activity;regulation of macromolecule metabolic process;regulation of MAP kinase activity;regulation of metabolic process;regulation of molecular function;regulation of phosphate metabolic process;regulation of phosphorus metabolic process;regulation of phosphorylation;regulation of primary metabolic process;regulation of protein kinase activity;regulation of protein metabolic process;regulation of protein modification process;regulation of protein phosphorylation;regulation of protein serine/threonine kinase activity;regulation of response to stimulus;regulation of signal transduction;regulation of signaling;regulation of transferase activity;response to chemical stimulus;response to endogenous stimulus;response to growth factor stimulus;response to growth hormone stimulus;response to hormone stimulus;response to inorganic substance;response to organic substance;response to oxidative stress;response to peptide hormone stimulus;response to reactive oxygen species;response to stimulus;response to stress;signal complex assembly;signal transduction;substrate adhesion-dependent cell spreading;system process;transforming growth factor beta receptor signaling pathway;transmembrane receptor protein serine/threonine kinase signaling pathway;transmembrane receptor protein tyrosine kinase signaling pathway;tube morphogenesis;vascular endothelial growth factor receptor signaling pathway	Bacterial invasion of epithelial cells;Chemokine signaling pathway;Focal adhesion;Leukocyte transendothelial migration;Regulation of actin cytoskeleton;VEGF signaling pathway	GO:0000187;GO:0000302;GO:0000902;GO:0000904;GO:0001763;GO:0001932;GO:0003008;GO:0003012;GO:0006461;GO:0006464;GO:0006468;GO:0006793;GO:0006796;GO:0006936;GO:0006950;GO:0006979;GO:0006996;GO:0007010;GO:0007044;GO:0007155;GO:0007160;GO:0007165;GO:0007166;GO:0007167;GO:0007169;GO:0007172;GO:0007173;GO:0007178;GO:0007179;GO:0007229;GO:0008152;GO:0008360;GO:0009653;GO:0009719;GO:0009725;GO:0009966;GO:0009987;GO:0010033;GO:0010035;GO:0016043;GO:0016310;GO:0018108;GO:0018193;GO:0018212;GO:0019220;GO:0019222;GO:0019538;GO:0022603;GO:0022604;GO:0022607;GO:0022610;GO:0023051;GO:0030030;GO:0030031;GO:0030032;GO:0031323;GO:0031399;GO:0031589;GO:0032268;GO:0032501;GO:0032502;GO:0032870;GO:0032989;GO:0033554;GO:0033674;GO:0034329;GO:0034330;GO:0034446;GO:0034599;GO:0034614;GO:0034621;GO:0034622;GO:0035239;GO:0035924;GO:0042221;GO:0042325;GO:0043085;GO:0043170;GO:0043405;GO:0043406;GO:0043412;GO:0043434;GO:0043549;GO:0043623;GO:0043933;GO:0044093;GO:0044237;GO:0044238;GO:0044260;GO:0044267;GO:0045859;GO:0045860;GO:0048010;GO:0048041;GO:0048583;GO:0048754;GO:0048869;GO:0050789;GO:0050790;GO:0050793;GO:0050794;GO:0050896;GO:0051128;GO:0051174;GO:0051246;GO:0051338;GO:0051347;GO:0051716;GO:0060255;GO:0060396;GO:0060416;GO:0065003;GO:0065007;GO:0065008;GO:0065009;GO:0070848;GO:0070887;GO:0071310;GO:0071363;GO:0071375;GO:0071378;GO:0071495;GO:0071822;GO:0071840;GO:0071841;GO:0071842;GO:0071844;GO:0071900;GO:0071902;GO:0080090	ko04062;ko04370;ko04510;ko04670;ko04810;ko05100	Paxillin	1	1	1	10,2	10,2	10,2	18,776	0,0010395	2,3665	36026000	5	F5H836;F5GZ78;A0A1B0GU60;A0A1B0GTU4;P49023	F5H836;F5GZ78;A0A1B0GU60;A0A1B0GTU4;P49023	Paxillin	PXN	97	PXN	F5GZ78_HUMAN;F5H836_HUMAN;PAXI_HUMAN	1KKY;1KL0;1OW6;1OW7;1OW8;2K2R;2O9V;2VZD;2VZG;2VZI;3GM1;3PY7;3RQE;3RQF;3RQG;3U3F;4EDN;4R32
	0	0	0	0	0	0	0	0	0	0	0	0	0	0	0	0	0	0	0	0	0	0	0	0	0	0	0	0	0	0	0	0	0	0	0	0	0	0	0	0	0	0	0	0	0	0	0	0	0	0	0	0	0	0	0	0	0	0	8423500	0	4963700	0	3580600	10802000	10301000	0	90742000	0	0	6180800	0	4224600	0	0	0	11552000	0	3905900	6171600	0	0	5612200	0	0	0	0	0	0	0	0	0	0	0	0	0	0	0	0	0	0	0	0	0	0	0	0	0	5182700	0	0	0	0	0	0				antigen processing and presentation;antigen processing and presentation of exogenous antigen;antigen processing and presentation of exogenous peptide antigen;antigen processing and presentation of exogenous peptide antigen via MHC class II;antigen processing and presentation of peptide antigen;antigen processing and presentation of peptide antigen via MHC class II;antigen processing and presentation of peptide or polysaccharide antigen via MHC class II;autophagy;catabolic process;cellular catabolic process;cellular component disassembly;cellular component disassembly at cellular level;cellular component organization;cellular component organization at cellular level;cellular component organization or biogenesis;cellular component organization or biogenesis at cellular level;cellular metabolic process;cellular process;collagen catabolic process;collagen metabolic process;extracellular matrix disassembly;extracellular matrix organization;extracellular structure organization;immune system process;macromolecule catabolic process;macromolecule metabolic process;metabolic process;multicellular organismal catabolic process;multicellular organismal macromolecule metabolic process;multicellular organismal metabolic process;multicellular organismal process;primary metabolic process;protein catabolic process;protein metabolic process;proteolysis	ko05152;Lysosome	GO:0002376;GO:0002478;GO:0002495;GO:0002504;GO:0006508;GO:0006914;GO:0008152;GO:0009056;GO:0009057;GO:0009987;GO:0016043;GO:0019538;GO:0019882;GO:0019884;GO:0019886;GO:0022411;GO:0022617;GO:0030163;GO:0030198;GO:0030574;GO:0032501;GO:0032963;GO:0043062;GO:0043170;GO:0044236;GO:0044237;GO:0044238;GO:0044243;GO:0044248;GO:0044259;GO:0048002;GO:0071840;GO:0071841;GO:0071842;GO:0071845	ko04142;ko05152	Cathepsin D;Cathepsin D heavy chain;Cathepsin D light chain	5	5	5	18,5	18,5	18,5	43,688	0	4,3715	130660000	10	A0A1B0GW44;A0A1B0GV23;A0A1B0GVD5;A0A1B0GWE8;P07339;A0A1B0GVP3;A0A1B0GU92;A0A1B0GU03;F8W787;F8WD96;C9JH19;H7C469;H7C1V0	A0A1B0GW44;A0A1B0GV23;A0A1B0GVD5;A0A1B0GWE8;P07339;A0A1B0GVP3;A0A1B0GU92;A0A1B0GU03;F8W787;F8WD96;C9JH19;H7C469	Cathepsin D;Cathepsin D light chain;Cathepsin D heavy chain	CTSD	98	CTSD	C9JH19_HUMAN;CATD_HUMAN;F8W787_HUMAN;F8WD96_HUMAN;H7C469_HUMAN	1LYA;1LYB;1LYW;4OBZ;4OC6;4OD9
	0	0	0	0	0	0	0	0	0	0	0	0	0	0	0	0	0	0	0	0	0	0	0	0	0	0	0	0	0	0	0	0	0	0	0	0	0	0	0	0	0	0	0	0	0	0	0	0	0	0	0	0	0	0	0	0	0	0	0	0	0	0	0	0	0	0	0	0	0	0	0	0	0	0	0	0	0	0	0	0	0	0	0	0	0	0	0	0	0	0	0	0	0	0	0	0	0	0	0	0	0	0	0	0	0	0	0	467200	0	0	0	0	0	0				biosynthetic process;cellular biosynthetic process;cellular lipid metabolic process;cellular metabolic process;cellular process;ether lipid biosynthetic process;ether lipid metabolic process;glycerol ether biosynthetic process;glycerol ether metabolic process;glycerolipid biosynthetic process;glycerolipid metabolic process;lipid biosynthetic process;lipid metabolic process;metabolic process;organic ether metabolic process;primary metabolic process;small molecule metabolic process	Ether lipid metabolism;Peroxisome	GO:0006629;GO:0006662;GO:0008152;GO:0008610;GO:0008611;GO:0009058;GO:0009987;GO:0018904;GO:0044237;GO:0044238;GO:0044249;GO:0044255;GO:0044281;GO:0045017;GO:0046485;GO:0046486;GO:0046504	ko00565;ko04146	Alkyldihydroxyacetonephosphate synthase, peroxisomal	1	1	1	4,4	4,4	4,4	60,807	0	13,059	11933000	2	A0A1B0GWA2;A0A2R8YEL0;O00116	A0A1B0GWA2;A0A2R8YEL0;O00116	Alkyldihydroxyacetonephosphate synthase, peroxisomal	AGPS	99	AGPS	ADAS_HUMAN
	0	0	0	0	0	0	0	0	0	0	0	0	0	0	0	0	0	0	0	0	0	0	0	0	0	0	0	0	0	0	0	0	0	0	0	0	0	0	0	0	0	0	0	0	0	0	0	0	0	0	0	0	0	0	0	0	0	0	0	0	0	0	0	0	0	0	0	0	0	0	0	0	0	0	0	0	0	0	0	0	0	0	0	0	5395000	0	0	0	0	0	0	0	0	0	0	0	0	0	0	0	0	0	0	0	0	0	0	0	0	0	0	0	0	0				anatomical structure development;axon guidance;biological regulation;cellular component organization;cellular component organization at cellular level;cellular component organization or biogenesis;cellular component organization or biogenesis at cellular level;cellular membrane organization;cellular metabolic process;cellular nitrogen compound metabolic process;cellular process;cellular response to stimulus;chemotaxis;cytoskeleton organization;developmental process;endocytosis;establishment of localization;locomotion;membrane invagination;membrane organization;metabolic process;nervous system development;nitrogen compound metabolic process;nucleobase-containing compound metabolic process;olfactory bulb development;organelle organization;positive regulation of biological process;positive regulation of cellular process;positive regulation of glutamate secretion;positive regulation of secretion;positive regulation of transport;primary metabolic process;regulation of anatomical structure morphogenesis;regulation of axon extension;regulation of axonogenesis;regulation of biological process;regulation of cell communication;regulation of cell development;regulation of cell differentiation;regulation of cell growth;regulation of cell morphogenesis;regulation of cell morphogenesis involved in differentiation;regulation of cell projection organization;regulation of cellular component organization;regulation of cellular localization;regulation of cellular process;regulation of developmental growth;regulation of developmental process;regulation of extent of cell growth;regulation of glutamate secretion;regulation of growth;regulation of localization;regulation of multicellular organismal development;regulation of multicellular organismal process;regulation of nervous system development;regulation of neurogenesis;regulation of neuron differentiation;regulation of neuron projection development;regulation of secretion;regulation of signaling;regulation of transport;response to alkaloid;response to amine stimulus;response to amphetamine;response to chemical stimulus;response to cocaine;response to drug;response to endogenous stimulus;response to external stimulus;response to organic cyclic compound;response to organic nitrogen;response to organic substance;response to stimulus;response to tropane;signal transduction;spinal cord development;synaptic vesicle transport;system development;taxis;transport;vesicle-mediated transport	Axon guidance	GO:0001558;GO:0001975;GO:0006139;GO:0006807;GO:0006810;GO:0006897;GO:0006935;GO:0006996;GO:0007010;GO:0007165;GO:0007399;GO:0007411;GO:0008152;GO:0009605;GO:0009719;GO:0009987;GO:0010033;GO:0010243;GO:0010324;GO:0010646;GO:0010769;GO:0010975;GO:0014048;GO:0014049;GO:0014070;GO:0014073;GO:0014075;GO:0016043;GO:0016044;GO:0016192;GO:0021510;GO:0021772;GO:0022603;GO:0022604;GO:0023051;GO:0030516;GO:0031344;GO:0032502;GO:0032879;GO:0034641;GO:0040008;GO:0040011;GO:0042220;GO:0042221;GO:0042330;GO:0042493;GO:0043279;GO:0044237;GO:0044238;GO:0045595;GO:0045664;GO:0048489;GO:0048518;GO:0048522;GO:0048638;GO:0048731;GO:0048856;GO:0050767;GO:0050770;GO:0050789;GO:0050793;GO:0050794;GO:0050896;GO:0051046;GO:0051047;GO:0051049;GO:0051050;GO:0051128;GO:0051234;GO:0051239;GO:0051716;GO:0051960;GO:0060284;GO:0060341;GO:0061024;GO:0061387;GO:0065007;GO:0071840;GO:0071841;GO:0071842;GO:2000026	ko04360	Dihydropyrimidinase-related protein 2	3	3	3	10,2	10,2	10,2	73,502	0	30,906	41321000	8	A0A1C7CYX9;Q16555;D6RF19;E5RFU4;Q14195	A0A1C7CYX9;Q16555	Dihydropyrimidinase-related protein 2	DPYSL2	100	DPYSL2	DPYL2_HUMAN	2GSE;2VM8
	0	0	0	0	0	0	0	0	0	0	0	0	0	0	0	0	0	0	0	0	0	0	0	0	0	0	0	0	0	0	0	0	0	0	0	0	0	0	0	0	0	0	0	0	0	0	0	0	0	0	0	0	0	0	0	0	0	0	0	0	3515200	0	0	0	0	2720900	0	0	0	0	0	0	0	0	0	0	0	4443700	4018900	0	0	0	0	0	0	0	0	0	0	0	0	0	0	0	0	0	2953500	0	0	0	0	0	0	0	0	0	0	0	0	0	0	0	0	0				biological regulation;cell differentiation;cellular developmental process;cellular macromolecule metabolic process;cellular metabolic process;cellular nitrogen compound metabolic process;cellular process;circadian regulation of gene expression;circadian rhythm;CRD-mediated mRNA stabilization;developmental process;gene expression;macromolecule metabolic process;metabolic process;mRNA metabolic process;mRNA processing;mRNA stabilization;nitrogen compound metabolic process;nuclear mRNA splicing, via spliceosome;nucleic acid metabolic process;nucleobase-containing compound metabolic process;osteoblast differentiation;posttranscriptional regulation of gene expression;primary metabolic process;regulation of biological process;regulation of cellular metabolic process;regulation of cellular process;regulation of gene expression;regulation of macromolecule metabolic process;regulation of metabolic process;regulation of mRNA stability;regulation of nitrogen compound metabolic process;regulation of nucleobase-containing compound metabolic process;regulation of primary metabolic process;regulation of RNA metabolic process;regulation of RNA stability;rhythmic process;RNA metabolic process;RNA processing;RNA splicing;RNA splicing, via transesterification reactions;RNA splicing, via transesterification reactions with bulged adenosine as nucleophile;RNA stabilization	Spliceosome	GO:0000375;GO:0000377;GO:0000398;GO:0001649;GO:0006139;GO:0006396;GO:0006397;GO:0006807;GO:0007623;GO:0008152;GO:0008380;GO:0009987;GO:0010467;GO:0010468;GO:0010608;GO:0016070;GO:0016071;GO:0019219;GO:0019222;GO:0030154;GO:0031323;GO:0032502;GO:0032922;GO:0034641;GO:0043170;GO:0043487;GO:0043488;GO:0043489;GO:0044237;GO:0044238;GO:0044260;GO:0048255;GO:0048511;GO:0048869;GO:0050789;GO:0050794;GO:0051171;GO:0051252;GO:0060255;GO:0065007;GO:0070934;GO:0080090;GO:0090304	ko03040	Heterogeneous nuclear ribonucleoprotein U	6	6	6	16,7	16,7	16,7	81,794	0	61,357	78883000	19	A0A1X7SBS1;A0A1W2PPS1;Q00839;A0A1W2PQL0;A0A1W2PP34;A0A1W2PPL4;A0A1W2PPH7;Q5RI18;A0A1W2PP35;A0A1W2PRZ7;A0A1W2PQ74;A0A1W2PQD4	A0A1X7SBS1;A0A1W2PPS1;Q00839;A0A1W2PQL0;A0A1W2PP34;A0A1W2PPL4;A0A1W2PPH7;Q5RI18;A0A1W2PP35;A0A1W2PRZ7;A0A1W2PQ74	Heterogeneous nuclear ribonucleoprotein U	HNRNPU	101	HNRNPU	HNRPU_HUMAN;Q5RI18_HUMAN	1ZRJ
	0	0	0	0	0	0	0	0	0	0	0	0	0	0	0	0	0	0	0	0	0	0	0	0	0	0	0	0	0	0	0	0	0	0	0	0	0	0	0	0	0	0	0	0	0	0	0	0	0	0	0	0	0	0	0	0	0	0	0	0	0	0	0	0	0	1956500	0	0	0	0	0	0	0	0	0	0	0	0	0	0	0	0	0	0	0	0	0	0	0	0	0	0	0	0	0	0	0	0	0	0	0	0	0	0	0	0	0	0	0	0	0	0	0	0				biosynthetic process;cellular aromatic compound metabolic process;cellular biosynthetic process;cellular metabolic process;cellular nitrogen compound biosynthetic process;cellular nitrogen compound metabolic process;cellular process;cofactor biosynthetic process;cofactor metabolic process;heme biosynthetic process;heme metabolic process;heterocycle biosynthetic process;heterocycle metabolic process;metabolic process;nitrogen compound metabolic process;oxidation-reduction process;pigment biosynthetic process;pigment metabolic process;porphyrin-containing compound biosynthetic process;porphyrin-containing compound metabolic process;protoporphyrinogen IX biosynthetic process;protoporphyrinogen IX metabolic process;response to chemical stimulus;response to drug;response to stimulus;small molecule metabolic process;tetrapyrrole biosynthetic process;tetrapyrrole metabolic process	Porphyrin and chlorophyll metabolism	GO:0006725;GO:0006778;GO:0006779;GO:0006782;GO:0006783;GO:0006807;GO:0008152;GO:0009058;GO:0009987;GO:0018130;GO:0033013;GO:0033014;GO:0034641;GO:0042168;GO:0042221;GO:0042440;GO:0042493;GO:0044237;GO:0044249;GO:0044271;GO:0044281;GO:0046148;GO:0046483;GO:0046501;GO:0050896;GO:0051186;GO:0051188;GO:0055114	ko00860	Protoporphyrinogen oxidase	1	1	1	16,4	16,4	16,4	14,906	0,0010941	2,8825	14297000	1	A0A1W2PQM0;F5GZT7;H0YFP3;P50336	A0A1W2PQM0;F5GZT7;H0YFP3;P50336	Protoporphyrinogen oxidase	PPOX	102	PPOX	F5GZT7_HUMAN;H0YFP3_HUMAN;PPOX_HUMAN	3NKS;4IVM;4IVO
	0	0	0	0	0	0	0	0	0	24696000	0	0	0	0	0	0	0	0	0	0	0	0	0	0	0	0	0	0	0	0	0	0	0	0	0	0	0	0	0	0	0	0	0	0	0	0	0	0	0	0	0	0	0	0	0	0	0	0	0	0	0	0	0	0	0	0	0	0	0	0	0	0	0	0	0	0	0	0	0	0	0	0	0	0	0	0	0	0	0	0	0	0	0	0	0	0	0	0	0	0	0	0	0	0	0	0	0	0	0	0	0	0	0	0				cellular macromolecule metabolic process;cellular metabolic process;cellular nitrogen compound metabolic process;cellular process;macromolecule metabolic process;metabolic process;nitrogen compound metabolic process;nucleic acid metabolic process;nucleobase-containing compound metabolic process;primary metabolic process;RNA metabolic process;RNA secondary structure unwinding		GO:0006139;GO:0006807;GO:0008152;GO:0009987;GO:0010501;GO:0016070;GO:0034641;GO:0043170;GO:0044237;GO:0044238;GO:0044260;GO:0090304		ATP-dependent RNA helicase DDX24	2	2	2	6,8	6,8	6,8	65,695	0,0010384	2,3464	33918000	2	A0A1W2PRR2;F5GYL3;G3V529;Q9GZR7;A0A087WXU8	A0A1W2PRR2;F5GYL3;G3V529;Q9GZR7;A0A087WXU8	ATP-dependent RNA helicase DDX24	DDX24	103	DDX24	A0A087WXU8_HUMAN;DDX24_HUMAN;F5GYL3_HUMAN;G3V529_HUMAN
	0	0	0	0	0	0	0	0	0	0	0	0	0	0	0	0	0	0	0	0	0	0	0	0	0	0	0	0	0	0	0	0	0	0	0	0	0	0	0	0	0	0	0	0	0	0	0	0	0	0	0	0	0	0	0	0	0	0	0	0	0	6995800	0	0	0	0	0	0	0	0	0	0	0	0	0	0	0	0	0	0	0	0	0	0	0	0	0	0	0	0	0	0	0	0	0	0	0	0	0	0	0	0	0	0	0	0	0	0	0	0	0	0	0	0				biological regulation;biosynthetic process;cell proliferation;cellular biosynthetic process;cellular macromolecule biosynthetic process;cellular macromolecule metabolic process;cellular metabolic process;cellular nitrogen compound metabolic process;cellular process;developmental process;macromolecule biosynthetic process;macromolecule metabolic process;metabolic process;ncRNA metabolic process;ncRNA processing;negative regulation of biological process;negative regulation of cell differentiation;negative regulation of cellular process;negative regulation of developmental process;neuronal stem cell maintenance;nitrogen compound metabolic process;nucleic acid metabolic process;nucleobase-containing compound metabolic process;primary metabolic process;primary miRNA processing;regulation of biological process;regulation of biosynthetic process;regulation of cell differentiation;regulation of cellular biosynthetic process;regulation of cellular macromolecule biosynthetic process;regulation of cellular metabolic process;regulation of cellular process;regulation of developmental process;regulation of gene expression;regulation of macromolecule biosynthetic process;regulation of macromolecule metabolic process;regulation of metabolic process;regulation of nitrogen compound metabolic process;regulation of nucleobase-containing compound metabolic process;regulation of primary metabolic process;regulation of RNA metabolic process;regulation of transcription, DNA-dependent;response to arsenic-containing substance;response to chemical stimulus;response to inorganic substance;response to stimulus;RNA biosynthetic process;RNA metabolic process;RNA processing;stem cell maintenance;transcription, DNA-dependent		GO:0006139;GO:0006351;GO:0006355;GO:0006396;GO:0006807;GO:0008152;GO:0008283;GO:0009058;GO:0009059;GO:0009889;GO:0009987;GO:0010035;GO:0010468;GO:0010556;GO:0016070;GO:0019219;GO:0019222;GO:0019827;GO:0031053;GO:0031323;GO:0031326;GO:0032502;GO:0032774;GO:0034470;GO:0034641;GO:0034645;GO:0034660;GO:0042221;GO:0043170;GO:0044237;GO:0044238;GO:0044249;GO:0044260;GO:0045595;GO:0045596;GO:0046685;GO:0048519;GO:0048523;GO:0050789;GO:0050793;GO:0050794;GO:0050896;GO:0051093;GO:0051171;GO:0051252;GO:0060255;GO:0065007;GO:0080090;GO:0090304;GO:0097150;GO:2000112		Serrate RNA effector molecule homolog	1	1	1	27	27	27	7,2801	0	8,2862	13143000	3	A0A286YEP7;H7C0U8;Q9BXP5	A0A286YEP7;H7C0U8;Q9BXP5	Serrate RNA effector molecule homolog	SRRT	104	SRRT	H7C0U8_HUMAN;SRRT_HUMAN
	192280000	32107000	67097000	54609000	110650000	52169000	41223000	42144000	32983000	239400000	0	0	83242000	0	126880000	27724000	392480000	0	90347000	45223000	25252000	39780000	42515000	134920000	29136000	51345000	0	19774000	28119000	48258000	64197000	55370000	0	0	0	0	0	49126000	0	77673000	0	0	76208000	0	0	0	0	0	67297000	0	0	0	0	0	0	0	0	0	45274000	50350000	61742000	32093000	29120000	27389000	0	24605000	188220000	308700000	74249000	23162000	67980000	66373000	149780000	86844000	129310000	14692000	96182000	71202000	41557000	45565000	70863000	86638000	33441000	98650000	77457000	126610000	0	0	186150000	62789000	0	71738000	100480000	0	0	63233000	60202000	8925100	0	60597000	102320000	15150000	233050000	84915000	49817000	0	0	221390000	0	42516000	45696000	48348000	261210000	175180000				activation of immune response;anatomical structure homeostasis;biological regulation;complement activation;complement activation, classical pathway;defense response;homeostatic process;humoral immune response;immune effector process;immune response;immune system process;innate immune response;macromolecule metabolic process;metabolic process;positive regulation of biological process;positive regulation of immune response;positive regulation of immune system process;positive regulation of response to stimulus;primary metabolic process;protein activation cascade;protein metabolic process;regulation of biological process;regulation of biological quality;regulation of immune response;regulation of immune system process;regulation of response to stimulus;response to stimulus;response to stress;retina homeostasis;tissue homeostasis		GO:0001894;GO:0001895;GO:0002252;GO:0002253;GO:0002376;GO:0002682;GO:0002684;GO:0006950;GO:0006952;GO:0006955;GO:0006956;GO:0006958;GO:0006959;GO:0008152;GO:0019538;GO:0042592;GO:0043170;GO:0044238;GO:0045087;GO:0048518;GO:0048583;GO:0048584;GO:0050776;GO:0050778;GO:0050789;GO:0050896;GO:0060249;GO:0065007;GO:0065008;GO:0072376		Ig gamma-3 chain C region	26	13	8	50,7	41,9	32,5	49,021	0	68,235	4378600000	1051	A0A286YES1;P01860	A0A286YES1;P01860	Ig gamma-3 chain C region	IGHG3	105	IGHG3	IGHG3_HUMAN
	3726599936	485540000	283640000	728499968	856760000	449750016	474609984	194090000	211010000	816400000	260270000	146940000	2972900096	51042000	448260000	434760000	1123399936	0	1662099968	397400000	3188300032	3223099904	2041799936	665870016	478169984	789969984	189370000	903820032	2118300032	529849984	541249984	750659968	113820000	45327000	66969000	229840000	0	1656000000	19091000	1935600000	230230000	553840000	3140600064	171820000	210100000	462200000	327940000	31323000	1326499968	344529984	33610000	451369984	33899000	557800000	208350000	248980000	382720000	187220000	303520000	4690800128	579329984	4035399936	651160000	489640000	451200000	863580032	1396899968	3106099968	472600000	564019968	2692199936	363369984	490430016	1604899968	844680000	653480000	2617999872	1732199936	437590016	1280499968	2106700032	204870000	425860000	1198300032	1466800000	2074000000	20507000	26229000	3557900032	1059699968	22085000	1295800064	4740800000	603150016	500529984	3017700096	677020032	1000099968	81714000	1312800000	1309500032	279830016	5230300160	5388899840	1257200000	307380000	0	1010099968	435880000	1447500032	3117900032	450320000	624280000	735470016				anatomical structure homeostasis;antibacterial humoral response;antimicrobial humoral response;biological regulation;cellular component organization;cellular component organization or biogenesis;cellular macromolecule metabolic process;cellular membrane organization;cellular metabolic process;cellular process;cellular protein metabolic process;defense response;defense response to bacterium;endocytosis;establishment of localization;glomerular filtration;homeostatic process;humoral immune response;immune response;immune system process;macromolecule metabolic process;macromolecule modification;membrane invagination;membrane organization;metabolic process;multicellular organismal process;multi-organism process;positive regulation of biological process;positive regulation of metabolic process;positive regulation of respiratory burst;primary metabolic process;protein metabolic process;protein modification process;protein-chromophore linkage;receptor-mediated endocytosis;regulation of biological process;regulation of biological quality;regulation of metabolic process;regulation of respiratory burst;renal system process;response to bacterium;response to biotic stimulus;response to other organism;response to stimulus;response to stress;retina homeostasis;system process;tissue homeostasis;transport;vesicle-mediated transport		GO:0001894;GO:0001895;GO:0002376;GO:0003008;GO:0003014;GO:0003094;GO:0006464;GO:0006810;GO:0006897;GO:0006898;GO:0006950;GO:0006952;GO:0006955;GO:0006959;GO:0008152;GO:0009607;GO:0009617;GO:0009893;GO:0009987;GO:0010324;GO:0016043;GO:0016044;GO:0016192;GO:0018298;GO:0019222;GO:0019538;GO:0019730;GO:0019731;GO:0032501;GO:0042592;GO:0042742;GO:0043170;GO:0043412;GO:0044237;GO:0044238;GO:0044260;GO:0044267;GO:0048518;GO:0050789;GO:0050896;GO:0051234;GO:0051704;GO:0051707;GO:0060249;GO:0060263;GO:0060267;GO:0061024;GO:0065007;GO:0065008;GO:0071840		Ig alpha-1 chain C region	27	27	8	54	54	34,4	42,848	0	323,31	83386000000	4909	A0A286YEY1;P01876	A0A286YEY1;P01876	Ig alpha-1 chain C region	IGHA1	106	IGHA1	IGHA1_HUMAN	1IGA;1OW0;2QEJ;3CHN
	585040000	77928000	73718000	102410000	260840000	94422000	293860000	121950000	168980000	615129984	0	43393000	84400000	33270000	407550016	115810000	1072200000	0	340500000	58164000	122440000	53480000	153400000	817440000	63235000	87229000	0	65651000	0	14381000	113840000	64398000	0	0	13365000	10232000	0	22034000	0	103330000	0	0	85706000	0	0	0	0	0	215410000	0	0	10730000	0	0	0	6202500	0	5255400	142870000	769329984	311670016	493369984	127720000	138330000	21766000	289720000	616689984	917870016	149500000	131660000	374280000	267320000	1094800000	915699968	1536899968	55970000	1133400064	353790016	483569984	450580000	169760000	163070000	127780000	768560000	489340000	1071200000	0	0	403649984	1103100032	13131000	96692000	361969984	69812000	112410000	1324199936	964369984	118240000	0	567960000	661260032	374750016	1399500032	186510000	641720000	48301000	0	1320300032	14821000	917560000	3086200064	74379000	282660000	246640000				activation of immune response;biological regulation;complement activation;complement activation, classical pathway;defense response;humoral immune response;immune effector process;immune response;immune system process;innate immune response;macromolecule metabolic process;metabolic process;positive regulation of biological process;positive regulation of immune response;positive regulation of immune system process;positive regulation of response to stimulus;primary metabolic process;protein activation cascade;protein metabolic process;regulation of biological process;regulation of immune response;regulation of immune system process;regulation of response to stimulus;response to stimulus;response to stress		GO:0002252;GO:0002253;GO:0002376;GO:0002682;GO:0002684;GO:0006950;GO:0006952;GO:0006955;GO:0006956;GO:0006958;GO:0006959;GO:0008152;GO:0019538;GO:0043170;GO:0044238;GO:0045087;GO:0048518;GO:0048583;GO:0048584;GO:0050776;GO:0050778;GO:0050789;GO:0050896;GO:0065007;GO:0072376		Ig gamma-2 chain C region	25	13	12	51,1	32,9	29,4	43,805	0	268,91	31729000000	1922	A0A286YEY4;P01859	A0A286YEY4;P01859	Ig gamma-2 chain C region	IGHG2	107	IGHG2	IGHG2_HUMAN	2QSC;4HAF;4HAG;4L4J
	0	0	0	0	0	0	0	0	0	0	0	0	0	0	0	0	0	0	0	0	0	0	0	0	0	0	0	0	0	0	0	0	0	0	0	0	0	0	0	0	0	0	0	0	0	0	0	0	0	0	0	0	0	0	0	0	0	0	0	0	0	0	0	0	0	0	0	0	0	0	0	0	0	0	0	0	0	0	0	0	0	0	0	0	0	0	0	0	0	0	0	0	0	0	0	0	0	0	0	0	0	0	0	16744000	0	0	0	0	0	0	0	0	0	0				anatomical structure homeostasis;antibacterial humoral response;antimicrobial humoral response;biological regulation;cellular component organization;cellular component organization or biogenesis;cellular membrane organization;cellular process;defense response;defense response to bacterium;endocytosis;establishment of localization;glomerular filtration;homeostatic process;humoral immune response;immune response;immune system process;membrane invagination;membrane organization;multicellular organismal process;multi-organism process;positive regulation of biological process;positive regulation of metabolic process;positive regulation of respiratory burst;receptor-mediated endocytosis;regulation of biological process;regulation of biological quality;regulation of metabolic process;regulation of respiratory burst;renal system process;response to bacterium;response to biotic stimulus;response to other organism;response to stimulus;response to stress;retina homeostasis;system process;tissue homeostasis;transport;vesicle-mediated transport		GO:0001894;GO:0001895;GO:0002376;GO:0003008;GO:0003014;GO:0003094;GO:0006810;GO:0006897;GO:0006898;GO:0006950;GO:0006952;GO:0006955;GO:0006959;GO:0009607;GO:0009617;GO:0009893;GO:0009987;GO:0010324;GO:0016043;GO:0016044;GO:0016192;GO:0019222;GO:0019730;GO:0019731;GO:0032501;GO:0042592;GO:0042742;GO:0048518;GO:0050789;GO:0050896;GO:0051234;GO:0051704;GO:0051707;GO:0060249;GO:0060263;GO:0060267;GO:0061024;GO:0065007;GO:0065008;GO:0071840		Ig alpha-2 chain C region	11	1	1	24	6,1	6,1	42,333	0,0011198	3,0672	188300000	47	A0A286YEY5;P01877	A0A286YEY5;P01877	Ig alpha-2 chain C region	IGHA2	108	IGHA2	IGHA2_HUMAN	3CM9
	15936000	0	0	0	0	0	0	0	0	38384000	0	0	0	0	0	0	0	0	0	0	0	0	0	0	0	0	71985000	0	40776000	0	0	0	0	0	20755000	0	0	97933000	0	0	0	0	0	0	0	0	0	0	47965000	0	0	0	0	0	0	67761000	0	50938000	0	13615000	0	94054000	0	0	0	0	0	0	0	0	0	0	0	0	0	0	0	0	0	0	17648000	0	0	0	0	0	0	0	0	0	0	60703000	0	0	0	0	0	0	0	0	0	0	0	0	0	0	0	0	0	0	0	0	0	0				amine biosynthetic process;amine metabolic process;anatomical structure development;aspartate family amino acid metabolic process;biological regulation;biosynthetic process;brain development;carboxylic acid biosynthetic process;carboxylic acid metabolic process;cell cycle arrest;cell cycle process;cell development;cell projection organization;cellular amine metabolic process;cellular amino acid biosynthetic process;cellular amino acid metabolic process;cellular biosynthetic process;cellular component organization;cellular component organization at cellular level;cellular component organization or biogenesis;cellular component organization or biogenesis at cellular level;cellular developmental process;cellular ketone metabolic process;cellular metabolic process;cellular modified amino acid metabolic process;cellular nitrogen compound biosynthetic process;cellular nitrogen compound metabolic process;cellular process;developmental process;G1 to G0 transition;gamma-aminobutyric acid metabolic process;glial cell development;glutamine family amino acid metabolic process;glutamine metabolic process;glycine metabolic process;L-serine biosynthetic process;L-serine metabolic process;metabolic process;negative regulation of biological process;negative regulation of cell cycle;negative regulation of cellular process;neural tube development;neuron projection development;nitrogen compound metabolic process;organ development;organic acid biosynthetic process;organic acid metabolic process;oxoacid metabolic process;primary metabolic process;regulation of biological process;regulation of cell cycle;regulation of cellular process;regulation of gene expression;regulation of macromolecule metabolic process;regulation of metabolic process;serine family amino acid biosynthetic process;serine family amino acid metabolic process;small molecule biosynthetic process;small molecule metabolic process;spinal cord development;sulfur compound metabolic process;taurine metabolic process;threonine metabolic process	Glycine, serine and threonine metabolism;Methane metabolism	GO:0006082;GO:0006520;GO:0006541;GO:0006544;GO:0006563;GO:0006564;GO:0006566;GO:0006575;GO:0006790;GO:0006807;GO:0007050;GO:0007420;GO:0008152;GO:0008652;GO:0009058;GO:0009064;GO:0009066;GO:0009069;GO:0009070;GO:0009308;GO:0009309;GO:0009448;GO:0009987;GO:0010468;GO:0016043;GO:0016053;GO:0019222;GO:0019530;GO:0019752;GO:0021510;GO:0021782;GO:0021915;GO:0022402;GO:0030030;GO:0031175;GO:0032502;GO:0034641;GO:0042180;GO:0043436;GO:0044106;GO:0044237;GO:0044238;GO:0044249;GO:0044271;GO:0044281;GO:0044283;GO:0045786;GO:0046394;GO:0048468;GO:0048513;GO:0048519;GO:0048523;GO:0048856;GO:0048869;GO:0050789;GO:0050794;GO:0051726;GO:0060255;GO:0065007;GO:0070314;GO:0071840;GO:0071841;GO:0071842	ko00260;ko00680	D-3-phosphoglycerate dehydrogenase	3	3	3	12,4	12,4	12,4	45,528	0	205,42	249700000	43	A0A286YFL2;A0A286YFA2;A0A286YF22;A0A2C9F2M7;O43175;A0A286YF78;A0A286YF34;A0A286YER3;A0A286YFC8;A0A286YFB2;A0A286YFM8	A0A286YFL2;A0A286YFA2;A0A286YF22;A0A2C9F2M7;O43175;A0A286YF78	D-3-phosphoglycerate dehydrogenase	PHGDH	109	PHGDH	SERA_HUMAN	2G76
	0	22254000	0	0	0	0	0	0	0	0	0	0	80934000	0	0	0	0	0	17210000	11927000	27167000	35147000	26257000	26675000	10335000	17571000	0	0	0	0	0	0	0	0	0	0	0	14192000	0	28255000	0	0	0	0	0	0	0	0	17646000	0	0	0	0	0	0	0	0	0	5980400	98200000	12547000	0	0	0	0	0	188820000	17592000	0	0	0	9860300	86523000	3819600	84567000	0	216170000	133340000	14339000	16155000	53655000	0	0	7350400	9857300	91308000	0	0	0	131070000	0	0	71091000	0	37363000	0	17051000	0	0	37744000	0	0	0	66428000	0	0	0	232520000	0	0	0	0	0	0				activation of immune response;biological regulation;complement activation;complement activation, classical pathway;defense response;humoral immune response;immune effector process;immune response;immune system process;innate immune response;macromolecule metabolic process;metabolic process;positive regulation of biological process;positive regulation of immune response;positive regulation of immune system process;positive regulation of response to stimulus;primary metabolic process;protein activation cascade;protein metabolic process;regulation of biological process;regulation of immune response;regulation of immune system process;regulation of response to stimulus;response to stimulus;response to stress		GO:0002252;GO:0002253;GO:0002376;GO:0002682;GO:0002684;GO:0006950;GO:0006952;GO:0006955;GO:0006956;GO:0006958;GO:0006959;GO:0008152;GO:0019538;GO:0043170;GO:0044238;GO:0045087;GO:0048518;GO:0048583;GO:0048584;GO:0050776;GO:0050778;GO:0050789;GO:0050896;GO:0065007;GO:0072376		Ig gamma-4 chain C region	14	6	6	41,7	25,5	25,5	43,831	0	84,958	1946200000	186	A0A286YFJ8;P01861	A0A286YFJ8;P01861	Ig gamma-4 chain C region	IGHG4	110	IGHG4	IGHG4_HUMAN	1ADQ;1BBJ;2FL5;4B53;4C54;4C55;4D2N
	11528000	0	18576000	27705000	47788000	31696000	0	15565000	42174000	93695000	0	0	0	0	81452000	0	71448000	0	0	0	0	0	0	6718600	0	0	0	0	0	0	0	0	0	0	0	0	0	0	0	0	0	0	0	0	0	0	0	0	0	0	0	0	0	0	0	0	0	0	7575400	20864000	9515000	21030000	7952500	14133000	0	5921800	19037000	39994000	0	11151000	0	24024000	44626000	28346000	33672000	0	30091000	33723000	11101000	18945000	0	12623000	0	22902000	15925000	24311000	0	0	0	13166000	0	0	27585000	0	16455000	39876000	26312000	0	0	13282000	20575000	0	44050000	5209600	0	0	0	21726000	0	15219000	68321000	19555000	0	34080000				activation of immune response;biological regulation;cellular component organization;cellular component organization or biogenesis;cellular membrane organization;cellular process;complement activation;complement activation, classical pathway;defense response;endocytosis;establishment of localization;humoral immune response;immune effector process;immune response;immune system process;innate immune response;macromolecule metabolic process;membrane invagination;membrane organization;metabolic process;positive regulation of biological process;positive regulation of immune response;positive regulation of immune system process;positive regulation of response to stimulus;primary metabolic process;protein activation cascade;protein metabolic process;receptor-mediated endocytosis;regulation of biological process;regulation of immune response;regulation of immune system process;regulation of response to stimulus;response to stimulus;response to stress;transport;vesicle-mediated transport		GO:0002252;GO:0002253;GO:0002376;GO:0002682;GO:0002684;GO:0006810;GO:0006897;GO:0006898;GO:0006950;GO:0006952;GO:0006955;GO:0006956;GO:0006958;GO:0006959;GO:0008152;GO:0009987;GO:0010324;GO:0016043;GO:0016044;GO:0016192;GO:0019538;GO:0043170;GO:0044238;GO:0045087;GO:0048518;GO:0048583;GO:0048584;GO:0050776;GO:0050778;GO:0050789;GO:0050896;GO:0051234;GO:0061024;GO:0065007;GO:0071840;GO:0072376		Ig kappa chain V-I region AG;Ig kappa chain V-I region AU	2	2	2	31,5	31,5	31,5	11,842	0	131,17	1065400000	261	A0A2Q2TTZ9;P01594;P01593	A0A2Q2TTZ9;P01594;P01593	Ig kappa chain V-I region AU;Ig kappa chain V-I region AG		111		KV101_HUMAN;KV102_HUMAN	1B0W;1JV5;1QP1;2Q20;3CDC;3CDF;3CDY;4K07
	0	0	0	0	0	0	0	0	0	0	0	0	0	0	0	0	0	0	0	0	0	0	0	0	0	0	0	0	0	0	0	0	0	0	0	0	0	0	0	0	0	0	0	0	0	0	0	0	0	0	0	0	0	0	0	0	0	0	0	0	0	0	0	0	0	0	0	972570	0	0	0	0	0	0	0	0	0	0	0	0	0	0	0	0	0	0	0	0	0	0	0	0	0	0	0	0	0	0	0	0	0	0	0	0	0	0	0	0	0	0	0	0	0	0				actin filament capping;anatomical structure development;apical protein localization;asymmetric protein localization;biological regulation;cell development;cell projection assembly;cell projection organization;cellular component assembly;cellular component assembly at cellular level;cellular component organization;cellular component organization at cellular level;cellular component organization or biogenesis;cellular component organization or biogenesis at cellular level;cellular developmental process;cellular process;developmental process;endothelial cell development;epithelial cell development;establishment of endothelial barrier;localization;macromolecule localization;microvillus assembly;microvillus organization;negative regulation of actin filament depolymerization;negative regulation of actin filament polymerization;negative regulation of biological process;negative regulation of cellular component organization;negative regulation of cellular process;negative regulation of cytoskeleton organization;negative regulation of organelle organization;negative regulation of protein complex assembly;negative regulation of protein complex disassembly;negative regulation of protein polymerization;positive regulation of biological process;positive regulation of gene expression;positive regulation of macromolecule metabolic process;positive regulation of metabolic process;protein localization;regulation of actin cytoskeleton organization;regulation of actin filament depolymerization;regulation of actin filament length;regulation of actin filament polymerization;regulation of actin filament-based process;regulation of actin polymerization or depolymerization;regulation of anatomical structure size;regulation of biological process;regulation of biological quality;regulation of cellular component biogenesis;regulation of cellular component organization;regulation of cellular component size;regulation of cellular process;regulation of cytoskeleton organization;regulation of gene expression;regulation of macromolecule metabolic process;regulation of metabolic process;regulation of organelle organization;regulation of protein complex assembly;regulation of protein complex disassembly;regulation of protein polymerization	Regulation of actin cytoskeleton	GO:0001885;GO:0002064;GO:0008064;GO:0008104;GO:0008105;GO:0009893;GO:0009987;GO:0010468;GO:0010604;GO:0010628;GO:0010639;GO:0016043;GO:0019222;GO:0022607;GO:0030030;GO:0030031;GO:0030033;GO:0030832;GO:0030833;GO:0030834;GO:0030835;GO:0030837;GO:0031333;GO:0032271;GO:0032272;GO:0032502;GO:0032528;GO:0032535;GO:0032956;GO:0032970;GO:0033036;GO:0033043;GO:0043242;GO:0043244;GO:0043254;GO:0044087;GO:0045176;GO:0048468;GO:0048518;GO:0048519;GO:0048523;GO:0048856;GO:0048869;GO:0050789;GO:0050794;GO:0051128;GO:0051129;GO:0051179;GO:0051493;GO:0051494;GO:0051693;GO:0060255;GO:0061028;GO:0065007;GO:0065008;GO:0071840;GO:0071841;GO:0071842;GO:0071844;GO:0090066	ko04810	Radixin	10	1	1	18,9	3	3	62,93	0	7,4833	9091500	2	A0A2R8Y7M3;A0A2R8Y5S7;P35241;E9PKN5;E9PNP4	A0A2R8Y7M3;A0A2R8Y5S7;P35241	Radixin	RDX	112	RDX	RADI_HUMAN
	0	0	0	0	0	0	0	0	0	3061600	0	0	0	0	0	0	0	0	0	0	0	0	0	0	0	0	0	0	0	0	0	0	0	0	0	0	0	0	0	0	0	0	0	0	0	0	0	0	0	0	0	0	0	0	0	0	0	0	0	0	0	10499000	0	0	0	0	0	0	0	0	0	0	0	0	0	0	0	0	0	0	0	0	0	0	0	0	0	0	0	0	0	0	0	0	0	0	0	0	0	0	0	0	0	0	0	0	0	0	0	0	0	0	0	0				aging;amine biosynthetic process;amine metabolic process;anatomical structure development;biosynthetic process;carboxylic acid biosynthetic process;carboxylic acid metabolic process;cellular amine metabolic process;cellular amino acid biosynthetic process;cellular amino acid metabolic process;cellular biosynthetic process;cellular ketone metabolic process;cellular metabolic process;cellular modified amino acid biosynthetic process;cellular modified amino acid metabolic process;cellular nitrogen compound biosynthetic process;cellular nitrogen compound metabolic process;cellular process;developmental process;glutathione biosynthetic process;glutathione metabolic process;metabolic process;nervous system development;nitrogen compound metabolic process;organic acid biosynthetic process;organic acid metabolic process;oxoacid metabolic process;peptide biosynthetic process;peptide metabolic process;primary metabolic process;response to acid;response to amine stimulus;response to amino acid stimulus;response to cadmium ion;response to chemical stimulus;response to cytokine stimulus;response to endogenous stimulus;response to external stimulus;response to extracellular stimulus;response to inorganic substance;response to metal ion;response to nutrient levels;response to organic nitrogen;response to organic substance;response to oxidative stress;response to stimulus;response to stress;response to tumor necrosis factor;small molecule biosynthetic process;small molecule metabolic process;sulfur compound biosynthetic process;sulfur compound metabolic process;system development;xenobiotic metabolic process	Glutathione metabolism	GO:0001101;GO:0006082;GO:0006518;GO:0006520;GO:0006575;GO:0006749;GO:0006750;GO:0006790;GO:0006805;GO:0006807;GO:0006950;GO:0006979;GO:0007399;GO:0007568;GO:0008152;GO:0008652;GO:0009058;GO:0009308;GO:0009309;GO:0009605;GO:0009719;GO:0009987;GO:0009991;GO:0010033;GO:0010035;GO:0010038;GO:0010243;GO:0014075;GO:0016053;GO:0019752;GO:0031667;GO:0032502;GO:0034097;GO:0034612;GO:0034641;GO:0042180;GO:0042221;GO:0042398;GO:0043043;GO:0043200;GO:0043436;GO:0044106;GO:0044237;GO:0044238;GO:0044249;GO:0044271;GO:0044272;GO:0044281;GO:0044283;GO:0046394;GO:0046686;GO:0048731;GO:0048856;GO:0050896	ko00480	Glutathione synthetase	1	1	1	6,1	6,1	6,1	39,649	0	27,198	14313000	3	A0A2R8Y5T7;P48637	A0A2R8Y5T7;P48637	Glutathione synthetase	GSS	113	GSS	GSHB_HUMAN	2HGS
	0	0	0	0	0	0	0	0	0	0	0	0	0	0	20539000	0	0	0	0	0	0	0	0	0	0	0	9916900	0	0	0	0	0	0	0	0	0	0	0	0	0	0	0	0	0	0	0	0	0	0	0	0	0	0	0	0	14679000	0	0	4602600	0	2785200	11775000	3562500	0	0	2779600	6817200	5995600	11028000	6131500	0	3069800	0	2959300	5506400	0	0	3371200	10021000	5095600	0	28100000	0	0	28969000	4532200	0	0	0	5534900	0	0	0	0	0	0	3748000	0	0	5156100	0	0	0	0	0	0	0	4454400	0	0	5278600	0	0	8253800				actin filament-based movement;actin filament-based process;actin-mediated cell contraction;actin-myosin filament sliding;cell differentiation;cellular component movement;cellular developmental process;cellular process;developmental process;multicellular organismal process;muscle contraction;muscle filament sliding;muscle system process;osteoblast differentiation;system process	Cardiac muscle contraction;Dilated cardiomyopathy;Hypertrophic cardiomyopathy (HCM)	GO:0001649;GO:0003008;GO:0003012;GO:0006928;GO:0006936;GO:0009987;GO:0030029;GO:0030048;GO:0030049;GO:0030154;GO:0032501;GO:0032502;GO:0033275;GO:0048869;GO:0070252	ko04260;ko05410;ko05414	Tropomyosin alpha-4 chain	16	8	5	61,2	32,8	24,6	20,985	0	18,39	249350000	34	A0A2R8YGX3;A0A2R8Y5V9;P67936;A0A2R8YH90;A0A2R8YE05;A0A2R8YHD2;K7EPV9;K7EMU5;U3KQK2	A0A2R8YGX3;A0A2R8Y5V9;P67936;A0A2R8YH90;A0A2R8YE05	Tropomyosin alpha-4 chain	TPM4	114	TPM4	TPM4_HUMAN
	0	0	0	0	0	0	0	0	0	0	0	0	0	0	0	0	0	0	0	0	0	0	0	0	0	0	0	0	0	0	0	0	0	0	0	0	0	0	0	0	0	0	0	0	0	0	0	0	0	0	0	0	0	0	0	0	0	0	0	0	0	0	0	0	0	0	0	0	0	0	0	0	0	0	0	0	0	0	0	0	0	0	0	0	0	0	0	0	0	0	0	2421400	0	0	0	0	0	0	0	0	0	0	0	0	0	0	0	0	0	0	0	0	0	0				cellular process;cellular response to heat;cellular response to stimulus;cellular response to stress;response to abiotic stimulus;response to heat;response to stimulus;response to stress;response to temperature stimulus		GO:0006950;GO:0009266;GO:0009408;GO:0009628;GO:0009987;GO:0033554;GO:0034605;GO:0050896;GO:0051716		Caseinolytic peptidase B protein homolog	1	1	1	4,7	4,7	4,7	43,351	0,0011038	2,9491	8818500	2	A0A2R8Y602;A0A2U3TZY2;H0YGM0;Q9H078	A0A2R8Y602;A0A2U3TZY2;H0YGM0;Q9H078	Caseinolytic peptidase B protein homolog	CLPB	115	CLPB	CLPB_HUMAN;H0YGM0_HUMAN
	0	0	0	0	0	0	0	0	0	0	0	0	0	0	0	0	0	0	0	0	0	0	0	0	0	0	0	0	0	0	0	0	0	0	0	0	0	0	0	0	0	0	0	0	0	0	0	0	0	0	0	0	0	0	0	0	0	0	0	0	0	0	0	0	0	0	0	0	0	0	0	0	0	0	0	0	0	0	0	0	0	0	0	0	0	0	0	0	0	0	0	0	0	0	0	0	0	0	0	0	0	0	0	0	0	0	0	0	350860000	0	0	0	0	0									6	1	1	32	18	18	13,491	0	9,5151	1696000000	162	A0A2R8Y619	A0A2R8Y619			116
	0	0	0	0	0	0	0	0	0	0	0	0	0	10221000	0	0	0	0	0	0	0	0	0	0	0	0	0	0	0	0	0	0	0	0	0	0	0	0	0	0	0	0	0	0	0	0	0	0	0	0	0	0	0	0	0	0	0	0	0	0	0	0	0	0	0	0	0	0	0	0	0	0	0	0	0	0	0	0	0	0	0	0	0	0	0	0	0	0	0	0	0	0	0	0	0	0	0	0	0	0	0	0	0	0	0	0	0	0	0	0	0	0	0	0				biosynthetic process;carboxylic acid catabolic process;carboxylic acid metabolic process;cardiolipin acyl-chain remodeling;cardiolipin metabolic process;catabolic process;cellular biosynthetic process;cellular catabolic process;cellular ketone metabolic process;cellular lipid catabolic process;cellular lipid metabolic process;cellular metabolic process;cellular process;fatty acid beta-oxidation;fatty acid catabolic process;fatty acid metabolic process;fatty acid oxidation;glycerolipid biosynthetic process;glycerolipid metabolic process;glycerophospholipid biosynthetic process;glycerophospholipid metabolic process;lipid biosynthetic process;lipid catabolic process;lipid metabolic process;lipid modification;lipid oxidation;metabolic process;monocarboxylic acid catabolic process;monocarboxylic acid metabolic process;organic acid catabolic process;organic acid metabolic process;organophosphate metabolic process;oxidation-reduction process;oxoacid metabolic process;phosphatidylglycerol metabolic process;phospholipid biosynthetic process;phospholipid metabolic process;primary metabolic process;response to chemical stimulus;response to drug;response to endogenous stimulus;response to hormone stimulus;response to insulin stimulus;response to organic substance;response to peptide hormone stimulus;response to stimulus;small molecule catabolic process;small molecule metabolic process	Aminobenzoate degradation;Benzoate degradation;beta-Alanine metabolism;Biosynthesis of unsaturated fatty acids;Butanoate metabolism;Caprolactam degradation;Fatty acid elongation in mitochondria;Fatty acid metabolism;Lysine degradation;Propanoate metabolism;Tryptophan metabolism;Valine, leucine and isoleucine degradation	GO:0006082;GO:0006629;GO:0006631;GO:0006635;GO:0006644;GO:0006650;GO:0008152;GO:0008610;GO:0008654;GO:0009056;GO:0009058;GO:0009062;GO:0009719;GO:0009725;GO:0009987;GO:0010033;GO:0016042;GO:0016054;GO:0019395;GO:0019637;GO:0019752;GO:0030258;GO:0032048;GO:0032787;GO:0032868;GO:0034440;GO:0035965;GO:0042180;GO:0042221;GO:0042493;GO:0043434;GO:0043436;GO:0044237;GO:0044238;GO:0044242;GO:0044248;GO:0044249;GO:0044255;GO:0044281;GO:0044282;GO:0045017;GO:0046395;GO:0046471;GO:0046474;GO:0046486;GO:0050896;GO:0055114;GO:0072329	ko00062;ko00071;ko00280;ko00310;ko00362;ko00380;ko00410;ko00627;ko00640;ko00650;ko00930;ko01040	Long chain 3-hydroxyacyl-CoA dehydrogenase;Long-chain enoyl-CoA hydratase;Trifunctional enzyme subunit alpha, mitochondrial	2	2	2	11,5	11,5	11,5	39,212	0,0011025	2,9434	28612000	3	A0A2R8Y688;A0A2R8YG21;H0YFD6;P40939;A0A2R8Y4F5	A0A2R8Y688;A0A2R8YG21;H0YFD6;P40939;A0A2R8Y4F5	Trifunctional enzyme subunit alpha, mitochondrial;Long-chain enoyl-CoA hydratase;Long chain 3-hydroxyacyl-CoA dehydrogenase	HADHA	117	HADHA	ECHA_HUMAN;H0YFD6_HUMAN
	0	0	0	0	0	0	0	0	0	0	0	0	0	0	0	0	0	0	0	0	0	0	0	0	0	0	21550000	0	0	0	0	0	0	0	0	0	0	31118000	0	0	0	0	0	0	0	0	0	0	7313200	0	0	0	0	0	0	0	0	0	0	3381000	0	0	0	0	0	0	0	0	0	0	0	0	0	0	0	0	0	0	0	0	3843100	0	0	0	0	0	0	0	0	0	0	0	0	0	0	0	0	0	0	0	0	0	0	0	0	0	0	0	0	0	0	0	0	0				biosynthetic process;catabolic process;cellular biosynthetic process;cellular catabolic process;cellular component biogenesis;cellular component biogenesis at cellular level;cellular component disassembly;cellular component disassembly at cellular level;cellular component organization;cellular component organization at cellular level;cellular component organization or biogenesis;cellular component organization or biogenesis at cellular level;cellular macromolecular complex disassembly;cellular macromolecular complex subunit organization;cellular macromolecule biosynthetic process;cellular macromolecule catabolic process;cellular macromolecule metabolic process;cellular metabolic process;cellular nitrogen compound metabolic process;cellular process;cellular process involved in reproduction;cellular protein complex disassembly;cellular protein metabolic process;cotranslational protein targeting to membrane;establishment of localization;establishment of localization in cell;establishment of protein localization;establishment of protein localization in endoplasmic reticulum;establishment of protein localization to organelle;gene expression;intracellular protein transport;intracellular transport;macromolecular complex disassembly;macromolecular complex subunit organization;macromolecule biosynthetic process;macromolecule catabolic process;macromolecule metabolic process;metabolic process;mRNA catabolic process;mRNA metabolic process;ncRNA metabolic process;ncRNA processing;nitrogen compound metabolic process;nuclear-transcribed mRNA catabolic process;nuclear-transcribed mRNA catabolic process, nonsense-mediated decay;nucleic acid metabolic process;nucleobase-containing compound metabolic process;primary metabolic process;protein complex disassembly;protein complex subunit organization;protein metabolic process;protein targeting;protein targeting to ER;protein targeting to membrane;protein transport;reproductive process;ribonucleoprotein complex biogenesis;ribosomal large subunit biogenesis;RNA biosynthetic process;RNA catabolic process;RNA metabolic process;RNA processing;rRNA metabolic process;rRNA processing;SRP-dependent cotranslational protein targeting to membrane;translation;translational elongation;translational initiation;translational termination;transport;viral infectious cycle;viral reproduction;viral reproductive process;viral transcription	Ribosome	GO:0000184;GO:0000956;GO:0006139;GO:0006364;GO:0006396;GO:0006401;GO:0006402;GO:0006412;GO:0006413;GO:0006414;GO:0006415;GO:0006605;GO:0006612;GO:0006613;GO:0006614;GO:0006807;GO:0006810;GO:0006886;GO:0008152;GO:0009056;GO:0009057;GO:0009058;GO:0009059;GO:0009987;GO:0010467;GO:0015031;GO:0016032;GO:0016043;GO:0016070;GO:0016071;GO:0016072;GO:0019058;GO:0019083;GO:0019538;GO:0022411;GO:0022414;GO:0022415;GO:0022613;GO:0032774;GO:0032984;GO:0034470;GO:0034621;GO:0034623;GO:0034641;GO:0034645;GO:0034660;GO:0042273;GO:0043170;GO:0043241;GO:0043624;GO:0043933;GO:0044085;GO:0044237;GO:0044238;GO:0044248;GO:0044249;GO:0044260;GO:0044265;GO:0044267;GO:0045047;GO:0045184;GO:0046907;GO:0048610;GO:0051234;GO:0051649;GO:0071822;GO:0071840;GO:0071841;GO:0071842;GO:0071843;GO:0071845;GO:0072594;GO:0072599;GO:0090304	ko03010	60S ribosomal protein L5	2	2	2	40	40	40	14,114	0	24,405	70846000	11	Q5T7N0;A0A2R8Y6J3;P46777;A0A2R8Y4A2	Q5T7N0;A0A2R8Y6J3;P46777;A0A2R8Y4A2	60S ribosomal protein L5	RPL5	118	RPL5	Q5T7N0_HUMAN;RL5_HUMAN	4V6X
	0	0	0	0	0	0	0	0	0	0	0	0	0	0	0	0	0	0	0	0	0	0	0	0	0	0	0	0	0	0	0	0	0	0	0	0	0	0	0	0	0	0	0	0	0	0	0	0	0	0	0	0	0	0	0	0	0	0	0	0	0	0	0	0	0	0	0	0	0	0	0	0	0	0	0	0	0	0	0	0	0	0	0	0	0	0	0	0	0	0	0	0	0	0	0	0	0	0	0	0	0	0	0	0	0	0	0	0	0	3361800	0	0	0	0				adaptive immune response;adaptive immune response based on somatic recombination of immune receptors built from immunoglobulin superfamily domains;anatomical structure development;B cell activation;B cell activation involved in immune response;B cell differentiation;B cell mediated immunity;biological regulation;cell activation;cell activation involved in immune response;cell cycle arrest;cell cycle checkpoint;cell cycle process;cell development;cell differentiation;cellular component organization;cellular component organization at cellular level;cellular component organization or biogenesis;cellular component organization or biogenesis at cellular level;cellular developmental process;cellular macromolecule metabolic process;cellular metabolic process;cellular nitrogen compound metabolic process;cellular process;cellular process involved in reproduction;cellular response to stimulus;cellular response to stress;chordate embryonic development;chromosome organization;determination of adult lifespan;developmental process;developmental process involved in reproduction;DNA damage checkpoint;DNA damage response, signal transduction by p53 class mediator;DNA damage response, signal transduction by p53 class mediator resulting in induction of apoptosis;DNA damage response, signal transduction resulting in induction of apoptosis;DNA integrity checkpoint;DNA metabolic process;DNA recombination;DNA repair;double-strand break repair;embryo development;embryo development ending in birth or egg hatching;gene conversion;generation of precursor metabolites and energy;germ cell development;gonad development;immune effector process;immune response;immune system process;in utero embryonic development;induction of apoptosis;induction of apoptosis by intracellular signals;induction of programmed cell death;intracellular signal transduction;intra-S DNA damage checkpoint;isotype switching;leukocyte activation;leukocyte activation involved in immune response;leukocyte differentiation;leukocyte mediated immunity;lymphocyte activation;lymphocyte activation involved in immune response;lymphocyte differentiation;lymphocyte mediated immunity;macromolecule metabolic process;maintenance of DNA repeat elements;male gonad development;meiotic gene conversion;meiotic mismatch repair;metabolic process;mismatch repair;multicellular organismal process;negative regulation of apoptosis;negative regulation of biological process;negative regulation of cell cycle;negative regulation of cell cycle process;negative regulation of cell death;negative regulation of cellular metabolic process;negative regulation of cellular process;negative regulation of DNA metabolic process;negative regulation of DNA recombination;negative regulation of macromolecule metabolic process;negative regulation of meiosis;negative regulation of metabolic process;negative regulation of neuron apoptosis;negative regulation of nitrogen compound metabolic process;negative regulation of nucleobase-containing compound metabolic process;negative regulation of programmed cell death;negative regulation of reciprocal meiotic recombination;nitrogen compound metabolic process;nucleic acid metabolic process;nucleobase-containing compound metabolic process;organ development;organelle organization;oxidative phosphorylation;phosphate-containing compound metabolic process;phosphorus metabolic process;phosphorylation;positive regulation of apoptosis;positive regulation of biological process;positive regulation of catalytic activity;positive regulation of cell death;positive regulation of cellular process;positive regulation of helicase activity;positive regulation of hydrolase activity;positive regulation of molecular function;positive regulation of programmed cell death;postreplication repair;primary metabolic process;regulation of apoptosis;regulation of biological process;regulation of catalytic activity;regulation of cell cycle;regulation of cell cycle arrest;regulation of cell cycle process;regulation of cell death;regulation of cellular metabolic process;regulation of cellular process;regulation of DNA metabolic process;regulation of DNA recombination;regulation of helicase activity;regulation of hydrolase activity;regulation of macromolecule metabolic process;regulation of meiosis;regulation of meiosis I;regulation of meiotic cell cycle;regulation of metabolic process;regulation of molecular function;regulation of neuron apoptosis;regulation of nitrogen compound metabolic process;regulation of nucleobase-containing compound metabolic process;regulation of primary metabolic process;regulation of programmed cell death;regulation of reciprocal meiotic recombination;reproductive process;reproductive structure development;response to abiotic stimulus;response to DNA damage stimulus;response to ionizing radiation;response to light stimulus;response to radiation;response to stimulus;response to stress;response to UV;response to UV-B;response to X-ray;signal transduction;signal transduction by p53 class mediator;signal transduction by p53 class mediator resulting in induction of apoptosis;signal transduction in response to DNA damage;somatic cell DNA recombination;somatic diversification of immune receptors;somatic diversification of immune receptors via germline recombination within a single locus;somatic diversification of immune receptors via somatic mutation;somatic diversification of immunoglobulins;somatic diversification of immunoglobulins involved in immune response;somatic hypermutation of immunoglobulin genes;somatic recombination of immunoglobulin gene segments;somatic recombination of immunoglobulin genes involved in immune response	Colorectal cancer;Mismatch repair;Pathways in cancer	GO:0000018;GO:0000075;GO:0000077;GO:0000710;GO:0001701;GO:0001775;GO:0002200;GO:0002204;GO:0002208;GO:0002250;GO:0002252;GO:0002263;GO:0002285;GO:0002312;GO:0002366;GO:0002376;GO:0002443;GO:0002449;GO:0002460;GO:0002521;GO:0002562;GO:0002566;GO:0003006;GO:0006091;GO:0006119;GO:0006139;GO:0006259;GO:0006281;GO:0006298;GO:0006301;GO:0006302;GO:0006310;GO:0006311;GO:0006793;GO:0006796;GO:0006807;GO:0006917;GO:0006950;GO:0006955;GO:0006974;GO:0006996;GO:0007050;GO:0007165;GO:0007281;GO:0008152;GO:0008340;GO:0008406;GO:0008584;GO:0008629;GO:0008630;GO:0009314;GO:0009411;GO:0009416;GO:0009628;GO:0009790;GO:0009792;GO:0009892;GO:0009987;GO:0010165;GO:0010212;GO:0010224;GO:0010520;GO:0010564;GO:0010605;GO:0010941;GO:0010942;GO:0010948;GO:0012502;GO:0016043;GO:0016310;GO:0016444;GO:0016445;GO:0016446;GO:0016447;GO:0019219;GO:0019222;GO:0019724;GO:0022402;GO:0022414;GO:0030098;GO:0030154;GO:0030183;GO:0030330;GO:0031323;GO:0031324;GO:0031570;GO:0031573;GO:0032501;GO:0032502;GO:0033554;GO:0034641;GO:0035556;GO:0035822;GO:0040020;GO:0042113;GO:0042770;GO:0042771;GO:0042981;GO:0043009;GO:0043065;GO:0043066;GO:0043067;GO:0043068;GO:0043069;GO:0043085;GO:0043170;GO:0043523;GO:0043524;GO:0043570;GO:0044093;GO:0044237;GO:0044238;GO:0044260;GO:0045128;GO:0045190;GO:0045321;GO:0045786;GO:0045835;GO:0045910;GO:0045934;GO:0046649;GO:0048468;GO:0048513;GO:0048518;GO:0048519;GO:0048522;GO:0048523;GO:0048608;GO:0048610;GO:0048856;GO:0048869;GO:0050789;GO:0050790;GO:0050794;GO:0050896;GO:0051052;GO:0051053;GO:0051095;GO:0051096;GO:0051171;GO:0051172;GO:0051276;GO:0051336;GO:0051345;GO:0051445;GO:0051716;GO:0051726;GO:0060255;GO:0060548;GO:0060631;GO:0065007;GO:0065009;GO:0071156;GO:0071840;GO:0071841;GO:0071842;GO:0072331;GO:0072332;GO:0080090;GO:0090304	ko03430;ko05200;ko05210	DNA mismatch repair protein Msh2	1	1	1	2,7	2,7	2,7	63,193	0	5,4387	13243000	2	A0A2R8Y7S8;A0A2R8YFH0;E9PHA6;A0A2R8Y6P0;A0A2R8YG02;P43246	A0A2R8Y7S8;A0A2R8YFH0;E9PHA6;A0A2R8Y6P0;A0A2R8YG02;P43246	DNA mismatch repair protein Msh2	MSH2	119	MSH2	E9PHA6_HUMAN;MSH2_HUMAN	2O8B;2O8C;2O8D;2O8E;2O8F;3THW;3THX;3THY;3THZ
	0	0	125870000	0	38243000	0	0	106460000	77655000	0	0	0	0	0	0	0	0	0	0	0	0	0	0	0	0	0	0	15016000	0	0	0	0	0	0	0	0	0	0	0	0	0	0	0	0	0	0	0	0	0	0	0	0	0	0	0	0	0	0	0	0	0	0	28396000	0	0	0	0	0	0	0	0	0	0	0	50983000	0	0	0	0	60845000	0	72580000	0	29824000	0	0	0	0	0	77193000	0	0	0	0	0	0	25144000	0	0	0	0	0	0	0	0	0	0	15871000	0	0	0	114400000	56078000	59361000									38	2	2	90,3	4,2	4,2	34,141	0	22,882	1635600000	153	A0A2R8Y793;A0A2R8YEA7;G5E9R0;C9JUM1;C9JZR7;C9JTX5;F8WCH0	A0A2R8Y793			120
	0	0	0	0	0	0	0	0	0	14073000	0	0	0	0	0	0	0	0	0	0	0	0	0	0	0	0	0	0	0	0	0	0	0	0	0	0	0	0	0	0	0	0	0	0	0	0	0	0	0	0	0	0	0	0	0	0	0	0	0	0	0	0	0	0	0	0	0	0	0	0	0	0	0	0	0	0	0	0	0	0	0	0	0	0	0	0	0	0	0	0	0	0	0	0	0	0	0	0	0	0	0	0	0	0	0	0	0	0	0	0	0	0	0	0				5-phosphoribose 1-diphosphate biosynthetic process;5-phosphoribose 1-diphosphate metabolic process;alcohol biosynthetic process;alcohol metabolic process;AMP biosynthetic process;AMP metabolic process;anatomical structure development;anatomical structure morphogenesis;biosynthetic process;carbohydrate biosynthetic process;carbohydrate metabolic process;cellular aromatic compound metabolic process;cellular biosynthetic process;cellular carbohydrate biosynthetic process;cellular carbohydrate metabolic process;cellular metabolic process;cellular nitrogen compound biosynthetic process;cellular nitrogen compound metabolic process;cellular process;developmental process;D-ribose biosynthetic process;D-ribose metabolic process;heterocycle biosynthetic process;heterocycle metabolic process;hypoxanthine biosynthetic process;hypoxanthine metabolic process;metabolic process;monosaccharide biosynthetic process;monosaccharide metabolic process;nervous system development;nitrogen compound metabolic process;nucleobase biosynthetic process;nucleobase metabolic process;nucleobase-containing compound biosynthetic process;nucleobase-containing compound metabolic process;nucleobase-containing small molecule metabolic process;nucleoside monophosphate biosynthetic process;nucleoside monophosphate metabolic process;nucleoside phosphate metabolic process;nucleotide biosynthetic process;nucleotide metabolic process;organ morphogenesis;organ regeneration;organic acid metabolic process;pentose biosynthetic process;pentose metabolic process;pigment biosynthetic process;pigment metabolic process;primary metabolic process;purine base biosynthetic process;purine base metabolic process;purine nucleoside monophosphate biosynthetic process;purine nucleoside monophosphate metabolic process;purine nucleotide biosynthetic process;purine nucleotide metabolic process;purine ribonucleoside monophosphate biosynthetic process;purine ribonucleoside monophosphate metabolic process;purine ribonucleotide biosynthetic process;purine ribonucleotide metabolic process;purine-containing compound biosynthetic process;purine-containing compound metabolic process;pyrimidine nucleotide biosynthetic process;pyrimidine nucleotide metabolic process;pyrimidine-containing compound biosynthetic process;pyrimidine-containing compound metabolic process;regeneration;ribonucleoside monophosphate biosynthetic process;ribonucleoside monophosphate metabolic process;ribonucleotide biosynthetic process;ribonucleotide metabolic process;ribose phosphate biosynthetic process;ribose phosphate metabolic process;small molecule biosynthetic process;small molecule metabolic process;system development;urate biosynthetic process;urate metabolic process	Pentose phosphate pathway;Purine metabolism	GO:0005975;GO:0005996;GO:0006014;GO:0006015;GO:0006066;GO:0006082;GO:0006139;GO:0006144;GO:0006163;GO:0006164;GO:0006167;GO:0006220;GO:0006221;GO:0006725;GO:0006753;GO:0006807;GO:0007399;GO:0008152;GO:0009058;GO:0009112;GO:0009113;GO:0009117;GO:0009123;GO:0009124;GO:0009126;GO:0009127;GO:0009150;GO:0009152;GO:0009156;GO:0009161;GO:0009165;GO:0009167;GO:0009168;GO:0009259;GO:0009260;GO:0009653;GO:0009887;GO:0009987;GO:0016051;GO:0018130;GO:0019302;GO:0019321;GO:0019322;GO:0019693;GO:0031099;GO:0031100;GO:0032502;GO:0034418;GO:0034637;GO:0034641;GO:0034654;GO:0042440;GO:0044237;GO:0044238;GO:0044249;GO:0044262;GO:0044271;GO:0044281;GO:0044283;GO:0046033;GO:0046100;GO:0046101;GO:0046112;GO:0046148;GO:0046165;GO:0046364;GO:0046390;GO:0046391;GO:0046415;GO:0046483;GO:0048731;GO:0048856;GO:0055086;GO:0072521;GO:0072522;GO:0072527;GO:0072528	ko00030;ko00230	Ribose-phosphate pyrophosphokinase 1;Ribose-phosphate pyrophosphokinase 2;Ribose-phosphate pyrophosphokinase 3	2	2	2	11,9	11,9	11,9	31,392	0	5,1849	49224000	4	B1ALA9;A0A2R8Y7H4;P60891;Q15244;B7ZB02;B1ALA7;A0A0B4J207;P21108;P11908	B1ALA9;A0A2R8Y7H4;P60891;Q15244;B7ZB02;B1ALA7;A0A0B4J207;P21108;P11908	Ribose-phosphate pyrophosphokinase 1;Ribose-phosphate pyrophosphokinase 3;Ribose-phosphate pyrophosphokinase 2	PRPS1;PRPS1L1;PRPS2	121	PRPS1;PRPS1L1;PRPS2	A0A0B4J207_HUMAN;B1ALA7_HUMAN;B1ALA9_HUMAN;B7ZB02_HUMAN;PRPS1_HUMAN;PRPS2_HUMAN;PRPS3_HUMAN;Q15244_HUMAN	2H06;2H07;2H08;2HCR;3EFH;3S5J;4F8E;4LYG;4LZN;4LZO;4M0P;4M0U
	28844000	0	0	0	93512000	6805700	30701000	0	0	15185000	50036000	0	52203000	60106000	522790016	231680000	13398000	0	17934000	0	18057000	8537100	0	0	16623000	0	0	18392000	0	24427000	28028000	0	0	0	0	0	0	0	0	94099000	0	0	31828000	0	0	0	0	0	0	0	0	30597000	0	0	0	27919000	0	0	8104700	0	39528000	0	0	121320000	59347000	160620000	0	85900000	0	51806000	160120000	4198200	7706500	8027800	45721000	20454000	58406000	0	1887600	51926000	0	5207600	179110000	0	47236000	40358000	0	0	10561000	0	0	0	0	0	0	27399000	0	56465000	0	88931000	0	0	0	0	0	0	100500000	4252500	0	69832000	72970000	0	82478000	74236000				biological regulation;blood coagulation;coagulation;hemostasis;multicellular organismal process;regulation of biological quality;regulation of body fluid levels		GO:0007596;GO:0007599;GO:0032501;GO:0050817;GO:0050878;GO:0065007;GO:0065008		Hemoglobin subunit gamma-1	8	7	2	56,5	49,7	9,5	16,14	0	275,81	1889800000	297	P69891;A0A2R8Y7X9;A0A0J9YYA3	P69891;A0A2R8Y7X9	Hemoglobin subunit gamma-1	HBG1	122	HBG1	HBG1_HUMAN	1I3D;1I3E
	0	0	0	0	0	0	0	76744000	0	46250000	0	0	0	0	51178000	0	0	0	0	0	0	0	0	0	0	0	0	0	0	0	0	0	0	0	0	0	0	0	0	0	0	0	0	0	0	0	0	0	0	0	0	0	0	0	0	0	0	0	25903000	0	26600000	12600000	16703000	22435000	0	102750000	21860000	0	0	43681000	0	19852000	42013000	32993000	30568000	0	0	56773000	104620000	18828000	0	32043000	0	16892000	102800000	0	0	0	15483000	52237000	0	0	21467000	0	36493000	0	24752000	0	0	0	33182000	40872000	20768000	0	29526000	0	0	31582000	0	0	0	0	0	0				biological regulation;biosynthetic process;catabolic process;cell differentiation;cellular biosynthetic process;cellular catabolic process;cellular component assembly;cellular component assembly at cellular level;cellular component disassembly;cellular component disassembly at cellular level;cellular component organization;cellular component organization at cellular level;cellular component organization or biogenesis;cellular component organization or biogenesis at cellular level;cellular developmental process;cellular macromolecular complex assembly;cellular macromolecular complex disassembly;cellular macromolecular complex subunit organization;cellular macromolecule biosynthetic process;cellular macromolecule catabolic process;cellular macromolecule metabolic process;cellular metabolic process;cellular nitrogen compound metabolic process;cellular process;cellular process involved in reproduction;cellular protein complex disassembly;cellular protein metabolic process;cotranslational protein targeting to membrane;developmental process;erythrocyte differentiation;establishment of localization;establishment of localization in cell;establishment of protein localization;establishment of protein localization in endoplasmic reticulum;establishment of protein localization to organelle;gene expression;intracellular protein transport;intracellular transport;macromolecular complex assembly;macromolecular complex disassembly;macromolecular complex subunit organization;macromolecule biosynthetic process;macromolecule catabolic process;macromolecule metabolic process;maturation of SSU-rRNA;metabolic process;mRNA catabolic process;mRNA metabolic process;myeloid cell differentiation;ncRNA metabolic process;ncRNA processing;negative regulation of biological process;negative regulation of biosynthetic process;negative regulation of cellular biosynthetic process;negative regulation of cellular macromolecule biosynthetic process;negative regulation of cellular metabolic process;negative regulation of cellular process;negative regulation of gene expression;negative regulation of macromolecule biosynthetic process;negative regulation of macromolecule metabolic process;negative regulation of metabolic process;negative regulation of nitrogen compound metabolic process;negative regulation of nucleobase-containing compound metabolic process;negative regulation of RNA metabolic process;negative regulation of transcription from RNA polymerase II promoter;negative regulation of transcription, DNA-dependent;nitrogen compound metabolic process;nuclear-transcribed mRNA catabolic process;nuclear-transcribed mRNA catabolic process, nonsense-mediated decay;nucleic acid metabolic process;nucleobase-containing compound metabolic process;posttranscriptional regulation of gene expression;primary metabolic process;protein complex disassembly;protein complex subunit organization;protein metabolic process;protein targeting;protein targeting to ER;protein targeting to membrane;protein transport;regulation of biological process;regulation of biosynthetic process;regulation of cellular biosynthetic process;regulation of cellular macromolecule biosynthetic process;regulation of cellular metabolic process;regulation of cellular process;regulation of cellular protein metabolic process;regulation of gene expression;regulation of macromolecule biosynthetic process;regulation of macromolecule metabolic process;regulation of metabolic process;regulation of nitrogen compound metabolic process;regulation of nucleobase-containing compound metabolic process;regulation of primary metabolic process;regulation of protein metabolic process;regulation of RNA metabolic process;regulation of transcription from RNA polymerase II promoter;regulation of transcription, DNA-dependent;regulation of translation;reproductive process;ribonucleoprotein complex assembly;ribonucleoprotein complex subunit organization;ribosomal small subunit assembly;RNA biosynthetic process;RNA catabolic process;RNA metabolic process;RNA processing;rRNA metabolic process;rRNA processing;SRP-dependent cotranslational protein targeting to membrane;translation;translational elongation;translational initiation;translational termination;transport;viral infectious cycle;viral reproduction;viral reproductive process;viral transcription	Ribosome	GO:0000028;GO:0000122;GO:0000184;GO:0000956;GO:0006139;GO:0006355;GO:0006357;GO:0006364;GO:0006396;GO:0006401;GO:0006402;GO:0006412;GO:0006413;GO:0006414;GO:0006415;GO:0006417;GO:0006605;GO:0006612;GO:0006613;GO:0006614;GO:0006807;GO:0006810;GO:0006886;GO:0008152;GO:0009056;GO:0009057;GO:0009058;GO:0009059;GO:0009889;GO:0009890;GO:0009892;GO:0009987;GO:0010467;GO:0010468;GO:0010556;GO:0010558;GO:0010605;GO:0010608;GO:0010629;GO:0015031;GO:0016032;GO:0016043;GO:0016070;GO:0016071;GO:0016072;GO:0019058;GO:0019083;GO:0019219;GO:0019222;GO:0019538;GO:0022411;GO:0022414;GO:0022415;GO:0022607;GO:0022618;GO:0030099;GO:0030154;GO:0030218;GO:0030490;GO:0031323;GO:0031324;GO:0031326;GO:0031327;GO:0032268;GO:0032502;GO:0032774;GO:0032984;GO:0034470;GO:0034621;GO:0034622;GO:0034623;GO:0034641;GO:0034645;GO:0034660;GO:0043170;GO:0043241;GO:0043624;GO:0043933;GO:0044237;GO:0044238;GO:0044248;GO:0044249;GO:0044260;GO:0044265;GO:0044267;GO:0045047;GO:0045184;GO:0045892;GO:0045934;GO:0046907;GO:0048519;GO:0048523;GO:0048610;GO:0048869;GO:0050789;GO:0050794;GO:0051171;GO:0051172;GO:0051234;GO:0051246;GO:0051252;GO:0051253;GO:0051649;GO:0060255;GO:0065003;GO:0065007;GO:0071822;GO:0071826;GO:0071840;GO:0071841;GO:0071842;GO:0071844;GO:0071845;GO:0072594;GO:0072599;GO:0080090;GO:0090304;GO:2000112;GO:2000113	ko03010	40S ribosomal protein S14	6	6	6	19,9	19,9	19,9	16,273	0	11,949	1454800000	56	P62263;A0A2R8Y811;E5RH77	P62263;A0A2R8Y811	40S ribosomal protein S14	RPS14	123	RPS14	RS14_HUMAN	4V6X
	0	3227400	0	0	0	0	0	0	0	0	0	0	9557800	0	0	0	0	0	13685000	0	9804100	0	0	0	8040000	0	0	0	10983000	8044800	63427000	0	0	0	0	0	0	7936100	0	0	0	0	0	0	0	0	0	0	0	0	0	0	0	0	0	0	0	0	0	0	2277900	0	0	7914100	0	27395000	0	9173300	0	0	3257400	0	0	4997500	0	0	69700000	0	0	0	39793000	0	0	0	16163000	11591000	0	0	0	0	0	0	0	0	0	13950000	0	14559000	0	10122000	0	0	0	0	0	0	0	0	0	115560000	10382000	0	0	0				actin cytoskeleton organization;actin filament-based process;biological regulation;blood circulation;cellular component organization;cellular component organization at cellular level;cellular component organization or biogenesis;cellular component organization or biogenesis at cellular level;cellular process;circulatory system process;cortical actin cytoskeleton organization;cortical cytoskeleton organization;cytoskeleton organization;multicellular organismal process;organelle organization;positive regulation of binding;positive regulation of molecular function;positive regulation of protein binding;regulation of binding;regulation of molecular function;regulation of protein binding;system process	Tight junction	GO:0003008;GO:0003013;GO:0006996;GO:0007010;GO:0008015;GO:0009987;GO:0016043;GO:0030029;GO:0030036;GO:0030865;GO:0030866;GO:0032092;GO:0032501;GO:0043393;GO:0044093;GO:0051098;GO:0051099;GO:0065007;GO:0065009;GO:0071840;GO:0071841;GO:0071842	ko04530	Protein 4.1	7	7	7	12	12	12	97,016	0	26,266	429030000	52	P11171;Q4VB86;A0A2R8YD30;A0A2U3TZH6;A0A3B3ITP0;A0A2R8Y7Y3;A0A2R8Y5Z6;A0A2R8Y5G2;A0A2R8Y420;A0A2R8YCW8;A0A2R8YFR9;A0A3B3IU06;A0A2R8Y570;A0A2R8Y6G5;A0A3B3IUD6;A0A2R8Y7N0;A0A2R8Y4N6;A0A2R8Y783;A0A2R8Y6D0;A0A1B0GWG0;A0A3B3ITC5;A0A2R8Y6T6;A0A2R8Y5C8	P11171;Q4VB86;A0A2R8YD30;A0A2U3TZH6;A0A3B3ITP0;A0A2R8Y7Y3	Protein 4.1	EPB41	124	EPB41	41_HUMAN;Q4VB86_HUMAN	1GG3;2RQ1;3QIJ
	0	0	0	0	0	0	0	0	0	0	0	0	0	0	0	0	0	0	0	19286000	7266800	6309200	0	7528600	0	6973500	0	0	0	0	0	0	0	0	0	0	0	0	0	0	0	0	0	0	0	0	0	0	3415300	0	0	13459000	0	0	0	0	0	0	6927900	0	0	0	0	0	0	0	6106800	0	0	6373200	4221800	3825100	2994200	0	0	0	0	7772000	9219000	0	4153300	4469900	0	0	0	0	0	0	0	4683000	0	0	0	0	0	0	3384300	0	0	3976700	0	0	0	6308900	0	0	0	0	0	0	0	0	0	0				anatomical structure development;anatomical structure homeostasis;biological regulation;bone resorption;catabolic process;cell differentiation;cellular catabolic process;cellular component organization;cellular component organization at cellular level;cellular component organization or biogenesis;cellular component organization or biogenesis at cellular level;cellular developmental process;cellular macromolecule metabolic process;cellular metabolic process;cellular process;cellular protein metabolic process;cellular response to chemical stimulus;cellular response to organic substance;cellular response to stimulus;cellular response to stress;cellular response to topologically incorrect protein;cellular response to unfolded protein;central nervous system development;developmental process;endoplasmic reticulum unfolded protein response;epithelial cell differentiation;ER-nucleus signaling pathway;homeostatic process;lipid metabolic process;lysosome organization;macromolecule catabolic process;macromolecule metabolic process;metabolic process;multicellular organismal process;nervous system development;neurological system process;neuromuscular process;neuromuscular process controlling balance;organelle organization;peptide catabolic process;peptide metabolic process;primary metabolic process;protein catabolic process;protein metabolic process;proteolysis;regulation of biological process;regulation of biological quality;regulation of cellular process;response to chemical stimulus;response to endoplasmic reticulum stress;response to organic substance;response to stimulus;response to stress;response to topologically incorrect protein;response to unfolded protein;signal transduction;system development;system process;tissue homeostasis;vacuole organization	Lysosome	GO:0001894;GO:0003008;GO:0006508;GO:0006518;GO:0006629;GO:0006950;GO:0006984;GO:0006986;GO:0006996;GO:0007033;GO:0007040;GO:0007165;GO:0007399;GO:0007417;GO:0008152;GO:0009056;GO:0009057;GO:0009987;GO:0010033;GO:0016043;GO:0019538;GO:0030154;GO:0030163;GO:0030855;GO:0030968;GO:0032501;GO:0032502;GO:0033554;GO:0034620;GO:0034976;GO:0035966;GO:0035967;GO:0042221;GO:0042592;GO:0043170;GO:0043171;GO:0044237;GO:0044238;GO:0044248;GO:0044260;GO:0044267;GO:0045453;GO:0048731;GO:0048856;GO:0048869;GO:0050789;GO:0050794;GO:0050877;GO:0050885;GO:0050896;GO:0050905;GO:0051716;GO:0060249;GO:0065007;GO:0065008;GO:0070887;GO:0071310;GO:0071840;GO:0071841;GO:0071842	ko04142	Tripeptidyl-peptidase 1	2	2	2	6	6	6	50,889	0,0010965	2,9001	144270000	32	A0A2R8YGD1;A0A2R8YD45;O14773;A0A2R8YDY1;A0A2R8Y7I4;A0A2R8Y7U1	A0A2R8YGD1;A0A2R8YD45;O14773;A0A2R8YDY1;A0A2R8Y7I4;A0A2R8Y7U1	Tripeptidyl-peptidase 1	TPP1	125	TPP1	TPP1_HUMAN	1R60;3EDY;3EE6
	0	0	0	0	0	0	0	0	0	0	0	0	0	0	0	0	0	0	0	0	0	0	0	0	0	0	0	0	0	0	0	0	0	0	0	0	0	0	0	0	0	0	0	0	0	0	0	0	0	0	0	0	0	0	0	0	0	0	0	0	0	3759900	0	0	0	0	0	0	0	0	0	0	0	0	0	0	0	0	0	0	0	0	0	0	0	0	0	0	0	0	0	0	0	0	0	0	0	0	0	0	0	0	0	0	0	0	0	0	0	0	0	0	0	0				amine metabolic process;B cell activation;B cell proliferation;biosynthetic process;carboxylic acid metabolic process;cell activation;cell proliferation;cellular amine metabolic process;cellular amino acid metabolic process;cellular biosynthetic process;cellular ketone metabolic process;cellular metabolic process;cellular nitrogen compound biosynthetic process;cellular nitrogen compound metabolic process;cellular process;CTP biosynthetic process;CTP metabolic process;'de novo' CTP biosynthetic process;glutamine family amino acid metabolic process;glutamine metabolic process;heterocycle biosynthetic process;heterocycle metabolic process;immune system process;leukocyte activation;leukocyte proliferation;lymphocyte activation;lymphocyte proliferation;metabolic process;mononuclear cell proliferation;nitrogen compound metabolic process;nucleobase-containing compound biosynthetic process;nucleobase-containing compound metabolic process;nucleobase-containing small molecule interconversion;nucleobase-containing small molecule metabolic process;nucleoside metabolic process;nucleoside phosphate metabolic process;nucleoside triphosphate biosynthetic process;nucleoside triphosphate metabolic process;nucleotide biosynthetic process;nucleotide metabolic process;organic acid metabolic process;oxoacid metabolic process;primary metabolic process;pyrimidine nucleoside metabolic process;pyrimidine nucleoside triphosphate biosynthetic process;pyrimidine nucleoside triphosphate metabolic process;pyrimidine nucleotide biosynthetic process;pyrimidine nucleotide metabolic process;pyrimidine ribonucleoside metabolic process;pyrimidine ribonucleoside triphosphate biosynthetic process;pyrimidine ribonucleoside triphosphate metabolic process;pyrimidine ribonucleotide biosynthetic process;pyrimidine ribonucleotide metabolic process;pyrimidine-containing compound biosynthetic process;pyrimidine-containing compound metabolic process;response to chemical stimulus;response to drug;response to stimulus;ribonucleoside metabolic process;ribonucleoside triphosphate biosynthetic process;ribonucleoside triphosphate metabolic process;ribonucleotide biosynthetic process;ribonucleotide metabolic process;small molecule metabolic process;T cell activation;T cell proliferation	Pyrimidine metabolism	GO:0001775;GO:0002376;GO:0006082;GO:0006139;GO:0006213;GO:0006220;GO:0006221;GO:0006241;GO:0006520;GO:0006541;GO:0006753;GO:0006807;GO:0008152;GO:0008283;GO:0009058;GO:0009064;GO:0009116;GO:0009117;GO:0009119;GO:0009141;GO:0009142;GO:0009147;GO:0009148;GO:0009165;GO:0009199;GO:0009201;GO:0009208;GO:0009209;GO:0009218;GO:0009220;GO:0009259;GO:0009260;GO:0009308;GO:0009987;GO:0015949;GO:0018130;GO:0019752;GO:0032943;GO:0034641;GO:0034654;GO:0042098;GO:0042100;GO:0042110;GO:0042113;GO:0042180;GO:0042221;GO:0042493;GO:0043436;GO:0044106;GO:0044210;GO:0044237;GO:0044238;GO:0044249;GO:0044271;GO:0044281;GO:0045321;GO:0046036;GO:0046131;GO:0046483;GO:0046649;GO:0046651;GO:0050896;GO:0055086;GO:0070661;GO:0072527;GO:0072528	ko00240	CTP synthase 1;CTP synthase 2	1	1	1	12,6	12,6	12,6	12,131	0,0087294	1,8048	4958500	2	A0A3B3ITH9;A0A3B3ITB8;A0A3B3IRQ8;A0A3B3ITF6;A0A3B3IRI2;Q9NRF8;P17812	A0A3B3ITH9;A0A3B3ITB8;A0A3B3IRQ8;A0A3B3ITF6;A0A3B3IRI2;Q9NRF8;P17812	CTP synthase 2;CTP synthase 1	CTPS2;CTPS1	126	CTPS1;CTPS2	PYRG1_HUMAN;PYRG2_HUMAN	2V4U;2VKT;2VO1;3IHL
	0	0	0	0	0	0	0	0	0	0	0	0	0	0	0	0	0	0	0	0	0	0	0	0	0	0	0	0	0	0	0	0	0	0	0	0	0	0	0	0	0	0	0	0	0	0	0	0	0	0	0	0	0	0	0	0	0	0	0	0	0	0	0	0	0	0	5117100	0	0	0	0	0	0	0	0	0	0	0	0	0	0	0	0	0	0	0	0	0	0	0	0	0	0	0	0	0	0	0	0	0	0	0	0	0	0	0	0	0	0	0	0	0	0	0				biological regulation;cell proliferation;developmental process;multicellular organismal development;multicellular organismal process;regulation of biological process;regulation of biosynthetic process;regulation of cellular biosynthetic process;regulation of cellular macromolecule biosynthetic process;regulation of cellular metabolic process;regulation of cellular process;regulation of gene expression;regulation of growth;regulation of macromolecule biosynthetic process;regulation of macromolecule metabolic process;regulation of metabolic process;regulation of nitrogen compound metabolic process;regulation of nucleobase-containing compound metabolic process;regulation of primary metabolic process;regulation of RNA metabolic process;regulation of transcription from RNA polymerase II promoter;regulation of transcription, DNA-dependent		GO:0006355;GO:0006357;GO:0007275;GO:0008283;GO:0009889;GO:0010468;GO:0010556;GO:0019219;GO:0019222;GO:0031323;GO:0031326;GO:0032501;GO:0032502;GO:0040008;GO:0050789;GO:0050794;GO:0051171;GO:0051252;GO:0060255;GO:0065007;GO:0080090;GO:2000112		Protein CREG1	1	1	1	8,2	8,2	8,2	28,058	0	4,1131	5056200	1	A0A3B3IRL2;O75629	A0A3B3IRL2;O75629	Protein CREG1	CREG1	127	CREG1	CREG1_HUMAN	1XHN
	0	0	0	0	0	0	0	0	0	0	0	0	0	0	0	0	0	0	0	0	0	0	0	0	0	0	7670700	0	0	0	0	0	0	0	0	0	0	0	0	0	0	0	0	0	0	0	0	0	0	0	0	0	0	0	0	0	0	0	0	0	0	0	0	0	0	0	0	0	0	0	0	0	0	0	0	0	0	0	0	0	0	0	0	0	0	0	0	0	0	0	0	0	0	0	0	0	0	0	0	0	0	0	0	0	0	0	0	0	0	0	0	0	0	0				biosynthetic process;cell cycle;cell cycle process;cellular biosynthetic process;cellular macromolecule biosynthetic process;cellular macromolecule metabolic process;cellular metabolic process;cellular nitrogen compound metabolic process;cellular process;DNA conformation change;DNA duplex unwinding;DNA geometric change;DNA metabolic process;DNA replication;DNA strand elongation;DNA strand elongation involved in DNA replication;DNA unwinding involved in replication;DNA-dependent DNA replication initiation;G1/S transition of mitotic cell cycle;macromolecule biosynthetic process;macromolecule metabolic process;metabolic process;mitotic cell cycle;nitrogen compound metabolic process;nucleic acid metabolic process;nucleobase-containing compound metabolic process;primary metabolic process	Cell cycle;Cell cycle - yeast;DNA replication;Meiosis - yeast	GO:0000082;GO:0000278;GO:0006139;GO:0006259;GO:0006260;GO:0006268;GO:0006270;GO:0006271;GO:0006807;GO:0007049;GO:0008152;GO:0009058;GO:0009059;GO:0009987;GO:0022402;GO:0022616;GO:0032392;GO:0032508;GO:0034641;GO:0034645;GO:0043170;GO:0044237;GO:0044238;GO:0044249;GO:0044260;GO:0071103;GO:0090304	ko03030;ko04110;ko04111;ko04113	DNA replication licensing factor MCM4	2	2	2	5,7	5,7	5,7	83,76	0	4,0472	7841200	2	A0A3B3IS57;A0A3B3IU45;A0A3B3IT92;P33991;E5RG31;A0A3B3ITP6	A0A3B3IS57;A0A3B3IU45;A0A3B3IT92;P33991;E5RG31;A0A3B3ITP6	DNA replication licensing factor MCM4	MCM4	128	MCM4	E5RG31_HUMAN;MCM4_HUMAN
	0	0	0	0	0	0	0	0	0	0	0	0	0	0	0	0	0	0	0	0	0	0	0	0	0	0	0	0	0	0	0	0	0	0	0	0	0	0	0	0	0	0	0	0	0	0	0	0	0	0	0	0	0	0	0	0	0	0	0	0	0	0	0	0	0	0	0	5254500	0	0	0	0	3930600	0	0	0	0	6641200	0	0	0	0	0	0	0	0	0	0	0	4401100	0	0	16446000	0	0	0	0	0	0	0	0	0	11955000	0	0	0	0	0	0	0	0	0	0	0				activation of immune response;biological regulation;complement activation;complement activation, classical pathway;defense response;humoral immune response;immune effector process;immune response;immune system process;innate immune response;macromolecule metabolic process;metabolic process;positive regulation of biological process;positive regulation of immune response;positive regulation of immune system process;positive regulation of response to stimulus;primary metabolic process;protein activation cascade;protein metabolic process;regulation of biological process;regulation of immune response;regulation of immune system process;regulation of response to stimulus;response to stimulus;response to stress	Complement and coagulation cascades;Phagosome;Staphylococcus aureus infection;Systemic lupus erythematosus	GO:0002252;GO:0002253;GO:0002376;GO:0002682;GO:0002684;GO:0006950;GO:0006952;GO:0006955;GO:0006956;GO:0006958;GO:0006959;GO:0008152;GO:0019538;GO:0043170;GO:0044238;GO:0045087;GO:0048518;GO:0048583;GO:0048584;GO:0050776;GO:0050778;GO:0050789;GO:0050896;GO:0065007;GO:0072376	ko04145;ko04610;ko05150;ko05322	Complement C1r subcomponent;Complement C1r subcomponent heavy chain;Complement C1r subcomponent light chain	5	5	5	7,2	7,2	7,2	76,613	0	5,0746	115960000	17	F5H2D0;A0A3B3ISR2;B4DPQ0;P00736;A0A3B3ITU4	F5H2D0;A0A3B3ISR2;B4DPQ0;P00736	Complement C1r subcomponent;Complement C1r subcomponent heavy chain;Complement C1r subcomponent light chain	C1R	129	C1R	B4DPQ0_HUMAN;C1R_HUMAN;F5H2D0_HUMAN	1APQ;1GPZ;1MD7;1MD8;2QY0
	0	0	0	0	0	0	0	0	0	0	0	0	0	0	0	0	0	0	0	0	0	0	0	0	0	0	0	0	0	0	0	0	0	0	0	0	0	0	0	0	0	0	0	0	0	0	0	0	0	0	0	0	0	0	0	0	0	0	0	0	0	0	0	0	0	0	0	0	0	0	0	3941200	0	0	0	0	0	0	0	0	0	0	0	0	9420300	0	0	0	0	0	0	0	0	0	0	0	0	0	0	0	0	0	0	0	0	0	0	0	0	0	0	0	0	0				biological adhesion;cell adhesion;cell communication;cell-cell adhesion;cellular process;cellular response to external stimulus;cellular response to extracellular stimulus;cellular response to nutrient levels;cellular response to starvation;cellular response to stimulus;cellular response to stress;homophilic cell adhesion;response to external stimulus;response to extracellular stimulus;response to nutrient levels;response to starvation;response to stimulus;response to stress	Arrhythmogenic right ventricular cardiomyopathy (ARVC)	GO:0006950;GO:0007154;GO:0007155;GO:0007156;GO:0009267;GO:0009605;GO:0009987;GO:0009991;GO:0016337;GO:0022610;GO:0031667;GO:0031668;GO:0031669;GO:0033554;GO:0042594;GO:0050896;GO:0051716;GO:0071496	ko05412	Desmocollin-2	2	2	2	4,4	4,4	4,4	83,816	0	17,914	31649000	8	A0A3B3ISU0;Q02487	A0A3B3ISU0;Q02487	Desmocollin-2	DSC2	130	DSC2	DSC2_HUMAN
	0	0	0	0	0	0	0	0	0	0	0	0	0	0	0	0	0	0	0	0	0	0	0	0	0	0	0	0	0	0	0	0	0	0	0	0	0	0	0	0	0	0	0	0	0	0	0	0	0	0	0	0	0	0	0	0	0	0	0	0	0	0	0	0	0	0	0	0	0	0	0	0	0	0	0	0	0	6998100	4132300	0	0	0	0	0	0	0	0	0	0	0	0	0	0	0	0	0	5337000	0	0	0	0	0	0	0	0	0	0	0	0	0	0	0	0	0				cellular macromolecule metabolic process;cellular metabolic process;cellular nitrogen compound metabolic process;cellular process;gene expression;macromolecule metabolic process;metabolic process;mRNA metabolic process;mRNA processing;nitrogen compound metabolic process;nuclear mRNA splicing, via spliceosome;nucleic acid metabolic process;nucleobase-containing compound metabolic process;primary metabolic process;RNA metabolic process;RNA processing;RNA splicing;RNA splicing, via transesterification reactions;RNA splicing, via transesterification reactions with bulged adenosine as nucleophile		GO:0000375;GO:0000377;GO:0000398;GO:0006139;GO:0006396;GO:0006397;GO:0006807;GO:0008152;GO:0008380;GO:0009987;GO:0010467;GO:0016070;GO:0016071;GO:0034641;GO:0043170;GO:0044237;GO:0044238;GO:0044260;GO:0090304		Heterogeneous nuclear ribonucleoprotein L	3	3	3	8,9	8,9	8,9	58,362	0	13,99	66129000	15	M0QXS5;A0A3B3ITJ4;P14866;M0QYT0;B4DVF8;M0QYL7;M0R1W6	M0QXS5;A0A3B3ITJ4;P14866;M0QYT0	Heterogeneous nuclear ribonucleoprotein L	HNRNPL	131	HNRNPL	HNRPL_HUMAN;M0QXS5_HUMAN;M0QYT0_HUMAN	3R27;3TO8
	0	0	0	0	0	0	0	0	0	0	0	0	0	0	0	0	0	0	0	0	0	0	0	0	0	0	0	0	0	0	0	0	0	0	0	0	0	0	0	0	0	0	0	0	0	0	0	0	0	0	0	0	0	0	0	0	0	0	6399900	0	17056000	0	5377600	0	0	0	4343300	0	0	0	0	0	0	0	0	0	0	0	6355300	0	0	0	0	0	0	0	0	0	0	0	0	0	0	0	0	0	8634200	0	0	0	0	0	0	0	0	0	0	0	0	0	0	0	0	0				alcohol biosynthetic process;alcohol catabolic process;alcohol metabolic process;biosynthetic process;carbohydrate biosynthetic process;carbohydrate catabolic process;carbohydrate metabolic process;catabolic process;cellular biosynthetic process;cellular carbohydrate biosynthetic process;cellular carbohydrate catabolic process;cellular carbohydrate metabolic process;cellular glucan metabolic process;cellular macromolecule biosynthetic process;cellular macromolecule metabolic process;cellular metabolic process;cellular polysaccharide biosynthetic process;cellular polysaccharide catabolic process;cellular polysaccharide metabolic process;cellular process;energy derivation by oxidation of organic compounds;energy reserve metabolic process;galactose catabolic process;galactose metabolic process;generation of precursor metabolites and energy;glucan biosynthetic process;glucan catabolic process;glucan metabolic process;gluconeogenesis;glucose catabolic process;glucose metabolic process;glycogen biosynthetic process;glycogen catabolic process;glycogen metabolic process;glycolysis;hexose biosynthetic process;hexose catabolic process;hexose metabolic process;macromolecule biosynthetic process;macromolecule catabolic process;macromolecule metabolic process;metabolic process;monosaccharide biosynthetic process;monosaccharide catabolic process;monosaccharide metabolic process;oxidation-reduction process;polysaccharide biosynthetic process;polysaccharide catabolic process;polysaccharide metabolic process;primary metabolic process;small molecule biosynthetic process;small molecule catabolic process;small molecule metabolic process	Amino sugar and nucleotide sugar metabolism;Galactose metabolism;Glycolysis / Gluconeogenesis;Pentose phosphate pathway;Purine metabolism;Starch and sucrose metabolism;Streptomycin biosynthesis	GO:0000271;GO:0000272;GO:0005975;GO:0005976;GO:0005977;GO:0005978;GO:0005980;GO:0005996;GO:0006006;GO:0006007;GO:0006012;GO:0006066;GO:0006073;GO:0006091;GO:0006094;GO:0006096;GO:0006112;GO:0008152;GO:0009056;GO:0009057;GO:0009058;GO:0009059;GO:0009250;GO:0009251;GO:0009987;GO:0015980;GO:0016051;GO:0016052;GO:0019318;GO:0019319;GO:0019320;GO:0019388;GO:0033692;GO:0034637;GO:0034645;GO:0043170;GO:0044042;GO:0044237;GO:0044238;GO:0044247;GO:0044249;GO:0044260;GO:0044262;GO:0044264;GO:0044275;GO:0044281;GO:0044282;GO:0044283;GO:0046164;GO:0046165;GO:0046364;GO:0046365;GO:0055114	ko00010;ko00030;ko00052;ko00230;ko00500;ko00520;ko00521	Phosphoglucomutase-1	3	3	3	7,5	7,5	7,5	63,957	0	5,1555	210900000	35	A0A3B3ITK7;P36871	A0A3B3ITK7;P36871	Phosphoglucomutase-1	PGM1	132	PGM1	PGM1_HUMAN
	0	0	0	0	0	0	0	0	0	0	0	0	0	0	0	0	0	0	0	0	0	0	0	0	0	0	0	0	0	0	0	0	0	0	0	0	0	0	0	0	0	0	0	0	0	0	0	0	0	0	0	0	0	0	0	0	0	0	0	0	0	0	0	0	0	0	0	0	0	0	0	0	0	0	0	0	0	0	0	0	0	0	0	0	7069800	0	0	0	0	0	0	0	0	0	0	0	0	0	0	0	0	0	0	0	0	0	0	0	0	0	0	0	0	0				biosynthetic process;catabolic process;cellular biosynthetic process;cellular catabolic process;cellular component disassembly;cellular component disassembly at cellular level;cellular component organization;cellular component organization at cellular level;cellular component organization or biogenesis;cellular component organization or biogenesis at cellular level;cellular macromolecular complex disassembly;cellular macromolecular complex subunit organization;cellular macromolecule biosynthetic process;cellular macromolecule catabolic process;cellular macromolecule metabolic process;cellular metabolic process;cellular nitrogen compound metabolic process;cellular process;cellular process involved in reproduction;cellular protein complex disassembly;cellular protein metabolic process;cotranslational protein targeting to membrane;embryo implantation;establishment of localization;establishment of localization in cell;establishment of protein localization;establishment of protein localization in endoplasmic reticulum;establishment of protein localization to organelle;gene expression;intracellular protein transport;intracellular transport;macromolecular complex disassembly;macromolecular complex subunit organization;macromolecule biosynthetic process;macromolecule catabolic process;macromolecule metabolic process;metabolic process;mRNA catabolic process;mRNA metabolic process;nitrogen compound metabolic process;nuclear-transcribed mRNA catabolic process;nuclear-transcribed mRNA catabolic process, nonsense-mediated decay;nucleic acid metabolic process;nucleobase-containing compound metabolic process;primary metabolic process;protein complex disassembly;protein complex subunit organization;protein metabolic process;protein targeting;protein targeting to ER;protein targeting to membrane;protein transport;reproductive process;RNA biosynthetic process;RNA catabolic process;RNA metabolic process;SRP-dependent cotranslational protein targeting to membrane;translation;translational elongation;translational initiation;translational termination;transport;viral infectious cycle;viral reproduction;viral reproductive process;viral transcription	Ribosome	GO:0000184;GO:0000956;GO:0006139;GO:0006401;GO:0006402;GO:0006412;GO:0006413;GO:0006414;GO:0006415;GO:0006605;GO:0006612;GO:0006613;GO:0006614;GO:0006807;GO:0006810;GO:0006886;GO:0007566;GO:0008152;GO:0009056;GO:0009057;GO:0009058;GO:0009059;GO:0009987;GO:0010467;GO:0015031;GO:0016032;GO:0016043;GO:0016070;GO:0016071;GO:0019058;GO:0019083;GO:0019538;GO:0022411;GO:0022414;GO:0022415;GO:0032774;GO:0032984;GO:0034621;GO:0034623;GO:0034641;GO:0034645;GO:0043170;GO:0043241;GO:0043624;GO:0043933;GO:0044237;GO:0044238;GO:0044248;GO:0044249;GO:0044260;GO:0044265;GO:0044267;GO:0045047;GO:0045184;GO:0046907;GO:0048610;GO:0051234;GO:0051649;GO:0071822;GO:0071840;GO:0071841;GO:0071842;GO:0071845;GO:0072594;GO:0072599;GO:0090304	ko03010	60S ribosomal protein L29	2	2	2	16,8	16,8	16,8	18,512	0	3,627	90429000	13	A0A3B3ITT5;P47914	A0A3B3ITT5;P47914	60S ribosomal protein L29	RPL29	133	RPL29	RL29_HUMAN	4V6X
	0	0	0	0	0	0	0	0	0	0	0	0	0	0	0	0	0	0	0	0	0	0	0	0	0	0	0	0	0	0	0	0	0	0	0	0	0	0	0	0	0	0	0	0	0	0	0	0	0	0	0	0	0	0	0	0	0	0	0	19637000	0	0	0	0	0	0	0	0	0	0	0	0	0	0	0	0	0	0	0	0	0	0	0	0	0	0	0	0	0	0	0	0	0	0	0	0	0	0	0	0	0	0	0	0	0	0	0	0	0	0	0	0	0	0				adaptive immune response;adaptive immune response based on somatic recombination of immune receptors built from immunoglobulin superfamily domains;biological adhesion;cell adhesion;cell gliding;cell migration;cell motility;cell-substrate adhesion;cellular component movement;cellular process;establishment of localization;establishment of localization in cell;exocytosis;immune effector process;immune response;immune system process;leukocyte mediated immunity;leukocyte migration;locomotion;lymphocyte mediated immunity;lymphocyte migration;response to stimulus;secretion;secretion by cell;T cell mediated immunity;T cell migration;transport;vesicle-mediated transport		GO:0002250;GO:0002252;GO:0002376;GO:0002443;GO:0002449;GO:0002456;GO:0002460;GO:0006810;GO:0006887;GO:0006928;GO:0006955;GO:0007155;GO:0009987;GO:0016192;GO:0016477;GO:0022610;GO:0031589;GO:0032940;GO:0040011;GO:0046903;GO:0048870;GO:0050896;GO:0050900;GO:0051234;GO:0051649;GO:0071976;GO:0072676;GO:0072678		Minor histocompatibility antigen HA-2;Unconventional myosin-Ig	1	1	1	2,6	2,6	2,6	110,56	0	5,2831	69631000	2	A0A3B3IU30;B0I1T2	A0A3B3IU30;B0I1T2	Unconventional myosin-Ig;Minor histocompatibility antigen HA-2	MYO1G	134	MYO1G	MYO1G_HUMAN
	0	0	0	0	0	0	0	0	0	0	0	0	0	0	0	0	0	0	0	0	0	0	0	0	0	0	0	0	0	0	0	0	0	0	0	0	0	0	0	0	0	0	0	0	0	0	0	0	0	0	0	0	0	0	0	0	0	0	0	0	0	0	0	0	0	0	0	0	0	0	0	0	0	0	0	0	0	0	0	0	0	0	0	0	5821600	0	0	0	0	0	0	0	0	0	0	0	0	0	0	0	0	0	0	0	0	0	0	0	0	0	0	0	0	0				axon guidance;biological adhesion;biological regulation;blood coagulation;cell activation;cell adhesion;cell surface receptor linked signaling pathway;cell-cell adhesion;cell-matrix adhesion;cell-substrate adhesion;cellular component organization;cellular component organization at cellular level;cellular component organization or biogenesis;cellular component organization or biogenesis at cellular level;cellular process;cellular response to stimulus;chemotaxis;coagulation;establishment of localization;establishment of localization in cell;exocytosis;extracellular matrix organization;extracellular structure organization;hemostasis;homotypic cell-cell adhesion;integrin-mediated signaling pathway;locomotion;multicellular organismal process;platelet activation;platelet aggregation;platelet degranulation;positive regulation of biological process;positive regulation of cell migration;positive regulation of cell motility;positive regulation of cellular component movement;positive regulation of cellular process;positive regulation of immune system process;positive regulation of leukocyte migration;positive regulation of locomotion;regulation of biological process;regulation of biological quality;regulation of body fluid levels;regulation of cell migration;regulation of cell motility;regulation of cellular component movement;regulation of cellular process;regulation of immune system process;regulation of leukocyte migration;regulation of localization;regulation of locomotion;response to chemical stimulus;response to external stimulus;response to stimulus;secretion;secretion by cell;signal transduction;taxis;transport;vesicle-mediated transport	Arrhythmogenic right ventricular cardiomyopathy (ARVC);Dilated cardiomyopathy;ECM-receptor interaction;Focal adhesion;Hematopoietic cell lineage;Hypertrophic cardiomyopathy (HCM);Pathways in cancer;Regulation of actin cytoskeleton;Small cell lung cancer	GO:0001775;GO:0002576;GO:0002682;GO:0002684;GO:0002685;GO:0002687;GO:0006810;GO:0006887;GO:0006935;GO:0007155;GO:0007160;GO:0007165;GO:0007166;GO:0007229;GO:0007411;GO:0007596;GO:0007599;GO:0009605;GO:0009987;GO:0016043;GO:0016192;GO:0016337;GO:0022610;GO:0030168;GO:0030198;GO:0030334;GO:0030335;GO:0031589;GO:0032501;GO:0032879;GO:0032940;GO:0034109;GO:0040011;GO:0040012;GO:0040017;GO:0042221;GO:0042330;GO:0043062;GO:0046903;GO:0048518;GO:0048522;GO:0050789;GO:0050794;GO:0050817;GO:0050878;GO:0050896;GO:0051234;GO:0051270;GO:0051272;GO:0051649;GO:0051716;GO:0065007;GO:0065008;GO:0070527;GO:0071840;GO:0071841;GO:0071842;GO:2000145;GO:2000147	ko04510;ko04512;ko04640;ko04810;ko05200;ko05222;ko05410;ko05412;ko05414	Integrin alpha-IIb;Integrin alpha-IIb heavy chain;Integrin alpha-IIb light chain, form 1;Integrin alpha-IIb light chain, form 2	1	1	1	2,5	2,5	2,5	88,036	0	11,321	14039000	4	A0A3B3IU79;P08514	A0A3B3IU79;P08514	Integrin alpha-IIb;Integrin alpha-IIb heavy chain;Integrin alpha-IIb light chain, form 1;Integrin alpha-IIb light chain, form 2	ITGA2B	135	ITGA2B	ITA2B_HUMAN	1DPK;1DPQ;1JX5;1KUP;1KUZ;1M8O;1RN0;1S4W;1TYE;1UV9;2K1A;2K9J;2KNC;2MTP;2VC2;2VDK;2VDL;2VDM;2VDN;2VDO;2VDP;2VDQ;2VDR;3FCS;3FCU;3NID;3NIF;3NIG;3T3M;3T3P;3ZDX;3ZDY;3ZDZ;3ZE0;3ZE1;3ZE2;4CAK
	0	0	0	0	0	0	0	0	0	0	0	0	0	0	0	0	0	0	0	0	0	0	0	0	0	0	0	0	0	0	0	0	0	0	0	0	0	0	0	0	0	0	0	0	0	0	0	0	0	0	0	0	0	0	0	0	0	0	0	0	0	0	0	0	0	0	0	0	0	0	0	0	0	0	0	0	0	0	0	0	0	0	0	0	0	0	0	0	0	0	0	0	0	0	0	0	0	0	0	1580900	0	0	0	0	0	0	0	0	0	0	0	0	0	0				activation of immune response;biological regulation;cellular component organization;cellular component organization or biogenesis;cellular membrane organization;cellular process;complement activation;complement activation, classical pathway;defense response;endocytosis;establishment of localization;humoral immune response;immune effector process;immune response;immune system process;innate immune response;macromolecule metabolic process;membrane invagination;membrane organization;metabolic process;positive regulation of biological process;positive regulation of immune response;positive regulation of immune system process;positive regulation of response to stimulus;primary metabolic process;protein activation cascade;protein metabolic process;receptor-mediated endocytosis;regulation of biological process;regulation of immune response;regulation of immune system process;regulation of response to stimulus;response to stimulus;response to stress;transport;vesicle-mediated transport		GO:0002252;GO:0002253;GO:0002376;GO:0002682;GO:0002684;GO:0006810;GO:0006897;GO:0006898;GO:0006950;GO:0006952;GO:0006955;GO:0006956;GO:0006958;GO:0006959;GO:0008152;GO:0009987;GO:0010324;GO:0016043;GO:0016044;GO:0016192;GO:0019538;GO:0043170;GO:0044238;GO:0045087;GO:0048518;GO:0048583;GO:0048584;GO:0050776;GO:0050778;GO:0050789;GO:0050896;GO:0051234;GO:0061024;GO:0065007;GO:0071840;GO:0072376		Ig lambda-7 chain C region	5	1	1	55,7	16	16	11,253	0,0010341	2,3031	15396000	2	A0M8Q6	A0M8Q6	Ig lambda-7 chain C region	IGLC7	136	IGLC7	LAC7_HUMAN
	0	0	0	0	0	0	0	0	0	0	0	0	0	0	0	0	0	0	0	0	0	0	0	6206200	0	0	0	0	0	0	0	0	0	0	0	0	0	0	0	0	0	0	0	0	0	0	0	0	0	0	0	0	0	0	0	0	0	0	0	0	0	0	0	0	0	0	0	0	0	0	0	0	0	0	0	0	0	0	0	0	0	0	0	0	0	0	0	0	0	0	0	0	0	0	0	0	0	0	0	0	0	0	0	14364000	0	0	0	0	0	0	0	0	0	0				anatomical structure development;anatomical structure morphogenesis;axonogenesis;biological regulation;brain development;cell cycle process;cell part morphogenesis;cell projection morphogenesis;cell projection organization;cellular component disassembly;cellular component disassembly at cellular level;cellular component morphogenesis;cellular component organization;cellular component organization at cellular level;cellular component organization or biogenesis;cellular component organization or biogenesis at cellular level;cellular developmental process;cellular macromolecular complex disassembly;cellular macromolecular complex subunit organization;cellular process;cellular protein complex disassembly;cellular response to stimulus;cytoskeleton organization;developmental process;intracellular signal transduction;macromolecular complex disassembly;macromolecular complex subunit organization;microtubule cytoskeleton organization;microtubule depolymerization;microtubule polymerization or depolymerization;microtubule-based process;mitotic spindle organization;multi-organism process;negative regulation of biological process;negative regulation of cellular component organization;negative regulation of cellular process;negative regulation of cytoskeleton organization;negative regulation of microtubule polymerization;negative regulation of microtubule polymerization or depolymerization;negative regulation of organelle organization;negative regulation of protein complex assembly;negative regulation of protein polymerization;neuron projection development;neuron projection morphogenesis;organ development;organelle organization;positive regulation of biological process;positive regulation of cellular component movement;positive regulation of cellular process;protein complex disassembly;protein complex subunit organization;protein depolymerization;regulation of biological process;regulation of cellular component biogenesis;regulation of cellular component movement;regulation of cellular component organization;regulation of cellular process;regulation of cytoskeleton organization;regulation of localization;regulation of microtubule cytoskeleton organization;regulation of microtubule polymerization;regulation of microtubule polymerization or depolymerization;regulation of microtubule-based process;regulation of organelle organization;regulation of protein complex assembly;regulation of protein polymerization;response to biotic stimulus;response to other organism;response to stimulus;response to virus;signal transduction;spindle organization	MAPK signaling pathway	GO:0000226;GO:0006996;GO:0007010;GO:0007017;GO:0007019;GO:0007051;GO:0007052;GO:0007165;GO:0007409;GO:0007420;GO:0009607;GO:0009615;GO:0009653;GO:0009987;GO:0010639;GO:0016043;GO:0022402;GO:0022411;GO:0030030;GO:0031109;GO:0031110;GO:0031111;GO:0031113;GO:0031115;GO:0031175;GO:0031333;GO:0032271;GO:0032272;GO:0032502;GO:0032879;GO:0032886;GO:0032984;GO:0032989;GO:0032990;GO:0033043;GO:0034621;GO:0034623;GO:0035556;GO:0043241;GO:0043254;GO:0043624;GO:0043933;GO:0044087;GO:0048513;GO:0048518;GO:0048519;GO:0048522;GO:0048523;GO:0048812;GO:0048856;GO:0048858;GO:0048869;GO:0050789;GO:0050794;GO:0050896;GO:0051128;GO:0051129;GO:0051261;GO:0051270;GO:0051272;GO:0051493;GO:0051494;GO:0051704;GO:0051707;GO:0051716;GO:0065007;GO:0070507;GO:0071822;GO:0071840;GO:0071841;GO:0071842;GO:0071845	ko04010	Stathmin	3	3	3	30,6	30,6	30,6	9,7931	0	5,707	144020000	14	A2A2D0;P16949	A2A2D0;P16949	Stathmin	STMN1	137	STMN1	A2A2D0_HUMAN;STMN1_HUMAN
	0	0	0	0	0	0	0	0	0	0	244990000	0	0	0	0	0	0	0	0	0	0	0	0	0	0	0	0	0	0	0	0	0	0	0	0	0	0	0	0	0	0	0	0	0	0	0	0	0	0	0	0	0	0	0	0	0	0	0	0	0	0	0	0	0	0	0	0	0	0	0	0	0	0	0	0	0	0	0	0	0	0	0	0	0	0	0	0	0	0	0	0	0	0	0	0	0	0	0	0	0	0	0	0	0	0	0	0	0	0	0	0	0	0	0								Putative keratin-87 protein	14	2	2	40	7,8	7,8	29,117	0	7,5299	22376000	11	A6NCN2	A6NCN2	Putative keratin-87 protein	KRT87P	138	KRT87P	KR87P_HUMAN
	0	0	0	0	0	0	0	0	0	0	0	0	0	0	0	0	0	0	0	0	0	0	0	0	0	0	0	0	0	0	0	0	0	0	0	0	0	0	0	0	0	0	0	0	0	0	0	0	0	0	0	0	0	0	0	0	0	0	0	0	0	0	0	0	0	0	157290000	306400000	0	0	0	0	0	0	0	0	0	0	0	0	0	0	0	529740000	0	0	0	0	0	0	0	0	0	0	0	0	0	0	0	0	275040000	0	0	0	0	0	0	0	0	0	0	0	0	0	+							Protein ANKUB1	1	1	1	2,4	2,4	2,4	56,599	1	-2	3238200000	7	A6NFN9	A6NFN9	Protein ANKUB1	ANKUB1	139	ANKUB1	ANKUB_HUMAN
	0	0	0	0	0	0	0	0	0	0	0	0	0	0	0	0	0	0	0	0	0	0	0	0	0	0	0	0	0	0	0	0	0	0	0	0	0	0	0	0	0	0	0	0	0	0	0	0	0	0	0	0	0	0	0	0	0	0	0	0	0	0	0	0	0	0	0	0	0	0	0	0	0	0	0	0	0	0	0	0	0	1714200	0	0	0	0	0	0	0	0	0	0	0	0	0	0	0	0	0	0	0	0	0	0	0	0	0	0	0	0	0	0	0	0				alcohol catabolic process;alcohol metabolic process;carbohydrate catabolic process;carbohydrate metabolic process;catabolic process;cellular carbohydrate catabolic process;cellular carbohydrate metabolic process;cellular catabolic process;cellular metabolic process;cellular nitrogen compound catabolic process;cellular nitrogen compound metabolic process;cellular process;D-ribose catabolic process;D-ribose metabolic process;heterocycle catabolic process;heterocycle metabolic process;metabolic process;monosaccharide catabolic process;monosaccharide metabolic process;nitrogen compound metabolic process;nucleobase-containing compound catabolic process;nucleobase-containing compound metabolic process;nucleobase-containing small molecule catabolic process;nucleobase-containing small molecule metabolic process;nucleoside diphosphate catabolic process;nucleoside diphosphate metabolic process;nucleoside phosphate metabolic process;nucleotide catabolic process;nucleotide metabolic process;pentose catabolic process;pentose metabolic process;primary metabolic process;ribonucleoside diphosphate catabolic process;ribonucleoside diphosphate metabolic process;ribonucleotide catabolic process;ribonucleotide metabolic process;small molecule catabolic process;small molecule metabolic process	Purine metabolism	GO:0005975;GO:0005996;GO:0006014;GO:0006066;GO:0006139;GO:0006753;GO:0006807;GO:0008152;GO:0009056;GO:0009117;GO:0009132;GO:0009134;GO:0009166;GO:0009185;GO:0009191;GO:0009259;GO:0009261;GO:0009987;GO:0016052;GO:0019303;GO:0019321;GO:0019323;GO:0034641;GO:0034655;GO:0034656;GO:0044237;GO:0044238;GO:0044248;GO:0044262;GO:0044270;GO:0044275;GO:0044281;GO:0044282;GO:0046164;GO:0046365;GO:0046483;GO:0046700;GO:0055086	ko00230	ADP-sugar pyrophosphatase	1	1	1	6,5	6,5	6,5	25,895	0	5,9861	61427000	13	A6NFX8;Q9UKK9	A6NFX8;Q9UKK9	ADP-sugar pyrophosphatase	NUDT5	140	NUDT5	A6NFX8_HUMAN;NUDT5_HUMAN	2DSB;2DSC;2DSD;3AC9;3ACA;3BM4;3L85
	0	0	0	0	0	0	0	0	0	0	0	0	0	0	0	0	0	0	0	0	0	0	0	0	0	0	0	0	0	0	0	0	0	0	0	0	0	0	0	43655000	0	0	0	0	0	0	0	0	0	0	0	17217000	0	0	0	0	0	0	7092900	0	0	0	0	0	0	0	0	6363500	0	10018000	0	6707100	0	0	6095300	9841100	10202000	0	0	0	0	0	0	0	0	9479800	0	0	0	0	0	0	0	0	0	0	15167000	0	0	0	0	0	0	0	0	0	0	0	0	0	0	0	0	0				biosynthetic process;cellular biosynthetic process;cellular metabolic process;cellular process;melanin biosynthetic process;melanin metabolic process;metabolic process;pigment biosynthetic process;pigment metabolic process;secondary metabolic process		GO:0006582;GO:0008152;GO:0009058;GO:0009987;GO:0019748;GO:0042438;GO:0042440;GO:0044237;GO:0044249;GO:0046148		D-dopachrome decarboxylase;D-dopachrome decarboxylase-like protein	2	2	2	12,7	12,7	12,7	17,718	0	29,004	388140000	72	B5MC82;P30046;A6NHG4	B5MC82;P30046;A6NHG4	D-dopachrome decarboxylase;D-dopachrome decarboxylase-like protein	DDT;DDTL	141	DDT;DDTL	B5MC82_HUMAN;DDTL_HUMAN;DOPD_HUMAN	1DPT;3KAN;4Q3F
	0	0	0	0	0	0	0	0	0	0	0	0	0	0	0	0	0	0	0	0	0	0	0	0	0	0	0	0	0	0	0	0	0	0	0	0	0	0	0	0	0	0	0	0	0	0	0	0	0	0	0	0	0	0	0	0	0	0	17770000	0	32711000	0	11563000	0	0	5159000	0	0	0	12412000	0	8293400	6149300	0	6536800	0	0	6459800	10523000	9808200	0	6278200	0	7449100	0	0	0	0	0	0	0	0	0	0	0	0	12514000	0	0	0	0	0	0	0	0	0	0	0	0	0	0	0	0	0				antigen processing and presentation;antigen processing and presentation of exogenous antigen;antigen processing and presentation of exogenous peptide antigen;antigen processing and presentation of exogenous peptide antigen via MHC class I;antigen processing and presentation of exogenous peptide antigen via MHC class I, TAP-dependent;antigen processing and presentation of peptide antigen;antigen processing and presentation of peptide antigen via MHC class I;apoptosis;biological regulation;biosynthetic process;carboxylic acid metabolic process;cell death;cell killing;cell proliferation;cell surface receptor linked signaling pathway;cellular alkene metabolic process;cellular biosynthetic process;cellular component organization;cellular component organization at cellular level;cellular component organization or biogenesis;cellular component organization or biogenesis at cellular level;cellular defense response;cellular ketone metabolic process;cellular lipid metabolic process;cellular metabolic process;cellular process;cellular response to chemical stimulus;cellular response to growth factor stimulus;cellular response to organic substance;cellular response to stimulus;cellular response to vascular endothelial growth factor stimulus;death;defense response;disruption by host of symbiont cells;disruption of cells of other organism involved in symbiotic interaction;enzyme linked receptor protein signaling pathway;establishment of localization;establishment of localization in cell;establishment of protein localization;fatty acid metabolic process;hydrogen peroxide biosynthetic process;hydrogen peroxide metabolic process;icosanoid metabolic process;immune effector process;immune response;immune system process;inflammatory response;innate immune response;interaction with host;interaction with symbiont;interspecies interaction between organisms;intracellular protein transport;intracellular signal transduction;intracellular transport;killing by host of symbiont cells;killing of cells in other organism involved in symbiotic interaction;killing of cells of other organism;leukocyte mediated cytotoxicity;leukotriene metabolic process;lipid metabolic process;metabolic process;modification by host of symbiont morphology or physiology;modification of morphology or physiology of other organism;modification of morphology or physiology of other organism involved in symbiotic interaction;monocarboxylic acid metabolic process;multi-organism process;negative regulation of biological process;negative regulation of multicellular organismal process;negative regulation of muscle contraction;negative regulation of smooth muscle contraction;neutrophil mediated cytotoxicity;neutrophil mediated killing of bacterium;neutrophil mediated killing of fungus;neutrophil mediated killing of gram-positive bacterium;neutrophil mediated killing of symbiont cell;organelle organization;organic acid metabolic process;oxidation-reduction process;oxoacid metabolic process;phagosome maturation;primary metabolic process;programmed cell death;protein targeting;protein targeting to membrane;protein transport;reactive oxygen species metabolic process;regulation of biological process;regulation of biological quality;regulation of cellular process;regulation of multicellular organismal process;regulation of muscle contraction;regulation of muscle system process;regulation of smooth muscle contraction;regulation of system process;respiratory burst;respiratory burst involved in defense response;response to biotic stimulus;response to chemical stimulus;response to fungus;response to growth factor stimulus;response to organic substance;response to other organism;response to stimulus;response to stress;response to wounding;response to yeast;signal transduction;small GTPase mediated signal transduction;small molecule metabolic process;superoxide anion generation;superoxide metabolic process;transmembrane receptor protein tyrosine kinase signaling pathway;transport;unsaturated fatty acid metabolic process;vascular endothelial growth factor receptor signaling pathway	Chemokine signaling pathway;Fc gamma R-mediated phagocytosis;Leishmaniasis;Leukocyte transendothelial migration;Osteoclast differentiation;Phagosome	GO:0001878;GO:0001906;GO:0001909;GO:0002252;GO:0002376;GO:0002474;GO:0002478;GO:0002479;GO:0002679;GO:0006082;GO:0006605;GO:0006612;GO:0006629;GO:0006631;GO:0006690;GO:0006691;GO:0006801;GO:0006810;GO:0006886;GO:0006915;GO:0006937;GO:0006940;GO:0006950;GO:0006952;GO:0006954;GO:0006955;GO:0006968;GO:0006996;GO:0007165;GO:0007166;GO:0007167;GO:0007169;GO:0007264;GO:0008152;GO:0008219;GO:0008283;GO:0009058;GO:0009607;GO:0009611;GO:0009620;GO:0009987;GO:0010033;GO:0012501;GO:0015031;GO:0016043;GO:0016265;GO:0019752;GO:0019882;GO:0019884;GO:0031640;GO:0032787;GO:0033559;GO:0035556;GO:0035821;GO:0035924;GO:0042180;GO:0042221;GO:0042554;GO:0042590;GO:0042743;GO:0043436;GO:0043449;GO:0044057;GO:0044237;GO:0044238;GO:0044249;GO:0044255;GO:0044281;GO:0044419;GO:0045087;GO:0045184;GO:0045730;GO:0045932;GO:0045986;GO:0046907;GO:0048002;GO:0048010;GO:0048519;GO:0050665;GO:0050789;GO:0050794;GO:0050896;GO:0051234;GO:0051239;GO:0051241;GO:0051649;GO:0051701;GO:0051702;GO:0051704;GO:0051707;GO:0051716;GO:0051817;GO:0051818;GO:0051851;GO:0051852;GO:0051873;GO:0051883;GO:0055114;GO:0065007;GO:0065008;GO:0070848;GO:0070887;GO:0070942;GO:0070943;GO:0070944;GO:0070946;GO:0070947;GO:0071310;GO:0071363;GO:0071840;GO:0071841;GO:0071842;GO:0072593;GO:0090257;GO:0090382	ko04062;ko04145;ko04380;ko04666;ko04670;ko05140	Neutrophil cytosol factor 1;Putative neutrophil cytosol factor 1B;Putative neutrophil cytosol factor 1C	12	12	12	40,8	40,8	40,8	44,681	0	42,801	344160000	45	P14598;A6NI72;A8MVU1;C9J155;H7C1S1	P14598;A6NI72;A8MVU1	Neutrophil cytosol factor 1;Putative neutrophil cytosol factor 1B;Putative neutrophil cytosol factor 1C	NCF1;NCF1B;NCF1C	142	NCF1;NCF1B;NCF1C	NCF1_HUMAN;NCF1B_HUMAN;NCF1C_HUMAN	1GD5;1K4U;1KQ6;1NG2;1O7K;1OV3;1UEC;1W70;1WLP
	0	0	0	0	3962600	0	0	13311000	0	0	0	0	0	0	0	0	0	0	0	0	0	0	0	0	0	0	0	0	0	0	0	0	0	0	0	0	0	0	0	0	0	0	0	0	0	0	0	0	0	0	0	519830016	0	0	0	0	0	0	316510016	0	256110000	0	0	14845000	0	0	15809000	14472000	0	0	0	275430016	108490000	0	21975000	13515000	0	268150000	184980000	0	0	43063000	0	12459000	0	0	0	0	0	0	0	0	0	0	0	0	285320000	0	0	20687000	6599000	24667000	0	0	23330000	0	0	0	0	0	0	0	0	0				actin cytoskeleton organization;actin filament organization;actin filament polymerization;actin filament-based process;actin polymerization or depolymerization;biological regulation;cellular component assembly;cellular component assembly at cellular level;cellular component organization;cellular component organization at cellular level;cellular component organization or biogenesis;cellular component organization or biogenesis at cellular level;cellular macromolecular complex assembly;cellular macromolecular complex subunit organization;cellular process;cellular protein complex assembly;cellular response to stimulus;cytokinesis;cytoskeleton organization;developmental process;female gamete generation;gamete generation;intracellular signal transduction;macromolecular complex assembly;macromolecular complex subunit organization;multicellular organismal development;multicellular organismal process;multicellular organismal reproductive process;oogenesis;organelle organization;protein complex assembly;protein complex subunit organization;protein polymerization;regulation of biological process;regulation of cellular process;reproductive process;response to stimulus;signal transduction;small GTPase mediated signal transduction	Regulation of actin cytoskeleton	GO:0000910;GO:0006461;GO:0006996;GO:0007010;GO:0007015;GO:0007165;GO:0007264;GO:0007275;GO:0007276;GO:0007292;GO:0008154;GO:0009987;GO:0016043;GO:0022414;GO:0022607;GO:0030029;GO:0030036;GO:0030041;GO:0032501;GO:0032502;GO:0034621;GO:0034622;GO:0035556;GO:0043623;GO:0043933;GO:0048477;GO:0048609;GO:0050789;GO:0050794;GO:0050896;GO:0051258;GO:0051716;GO:0065003;GO:0065007;GO:0071822;GO:0071840;GO:0071841;GO:0071842;GO:0071844	ko04810	Protein diaphanous homolog 2	2	2	2	2,8	2,8	2,8	124,85	0,0068426	1,8916	3017100000	79	A6NML8;K4DI95;C9J6U3;O60879	A6NML8;K4DI95;C9J6U3;O60879	Protein diaphanous homolog 2	DIAPH2	143	DIAPH2	A6NML8_HUMAN;C9J6U3_HUMAN;DIAP2_HUMAN;K4DI95_HUMAN
	0	0	0	0	0	0	0	0	0	0	0	0	0	0	0	0	0	0	0	0	0	0	0	0	0	0	0	0	0	0	0	0	0	0	0	0	0	0	0	0	0	0	0	0	0	0	0	0	0	0	0	0	0	0	0	0	0	0	0	0	0	0	0	0	0	0	0	0	0	0	0	0	0	0	0	0	0	0	0	0	0	15127000	0	0	0	0	0	0	0	0	0	0	0	0	0	0	0	0	0	0	0	0	0	0	0	0	0	0	0	0	0	0	0	0				biological regulation;regulation of biological process;regulation of catalytic activity;regulation of endopeptidase activity;regulation of hydrolase activity;regulation of metabolic process;regulation of molecular function;regulation of peptidase activity		GO:0019222;GO:0050789;GO:0050790;GO:0051336;GO:0052547;GO:0052548;GO:0065007;GO:0065009		Alpha-2-macroglobulin-like protein 1	3	3	3	3	3	3	161,1	0	3,5893	16149000	4	A8K2U0;H0YGG5	A8K2U0;H0YGG5	Alpha-2-macroglobulin-like protein 1	A2ML1	144	A2ML1	A2ML1_HUMAN;H0YGG5_HUMAN
	0	0	0	0	0	0	0	0	0	0	0	0	0	0	0	0	0	0	0	0	0	0	0	0	0	0	0	0	4643100	0	0	0	0	0	0	0	0	0	0	0	0	0	0	0	0	0	0	0	0	0	0	0	0	0	0	0	0	0	2881000	0	2835000	4310400	3245800	4681100	0	3869700	3800600	0	5133200	3464300	0	2595100	0	3281700	0	0	0	0	8997300	0	0	6871000	0	0	11550000	0	0	0	0	3278100	0	0	0	0	0	0	0	0	0	0	0	0	0	0	0	0	0	0	0	0	0	0	0	0				biosynthetic process;catabolic process;cellular biosynthetic process;cellular catabolic process;cellular component biogenesis;cellular component biogenesis at cellular level;cellular component disassembly;cellular component disassembly at cellular level;cellular component organization;cellular component organization at cellular level;cellular component organization or biogenesis;cellular component organization or biogenesis at cellular level;cellular macromolecular complex disassembly;cellular macromolecular complex subunit organization;cellular macromolecule biosynthetic process;cellular macromolecule catabolic process;cellular macromolecule metabolic process;cellular metabolic process;cellular nitrogen compound metabolic process;cellular process;cellular process involved in reproduction;cellular protein complex disassembly;cellular protein metabolic process;cotranslational protein targeting to membrane;establishment of localization;establishment of localization in cell;establishment of protein localization;establishment of protein localization in endoplasmic reticulum;establishment of protein localization to organelle;gene expression;intracellular protein transport;intracellular transport;macromolecular complex disassembly;macromolecular complex subunit organization;macromolecule biosynthetic process;macromolecule catabolic process;macromolecule metabolic process;metabolic process;mRNA catabolic process;mRNA metabolic process;ncRNA metabolic process;ncRNA processing;nitrogen compound metabolic process;nuclear-transcribed mRNA catabolic process;nuclear-transcribed mRNA catabolic process, nonsense-mediated decay;nucleic acid metabolic process;nucleobase-containing compound metabolic process;primary metabolic process;protein complex disassembly;protein complex subunit organization;protein metabolic process;protein targeting;protein targeting to ER;protein targeting to membrane;protein transport;reproductive process;ribonucleoprotein complex biogenesis;ribosomal large subunit biogenesis;RNA biosynthetic process;RNA catabolic process;RNA metabolic process;RNA processing;rRNA metabolic process;rRNA processing;SRP-dependent cotranslational protein targeting to membrane;translation;translational elongation;translational initiation;translational termination;transport;viral infectious cycle;viral reproduction;viral reproductive process;viral transcription	Ribosome	GO:0000184;GO:0000956;GO:0006139;GO:0006364;GO:0006396;GO:0006401;GO:0006402;GO:0006412;GO:0006413;GO:0006414;GO:0006415;GO:0006605;GO:0006612;GO:0006613;GO:0006614;GO:0006807;GO:0006810;GO:0006886;GO:0008152;GO:0009056;GO:0009057;GO:0009058;GO:0009059;GO:0009987;GO:0010467;GO:0015031;GO:0016032;GO:0016043;GO:0016070;GO:0016071;GO:0016072;GO:0019058;GO:0019083;GO:0019538;GO:0022411;GO:0022414;GO:0022415;GO:0022613;GO:0032774;GO:0032984;GO:0034470;GO:0034621;GO:0034623;GO:0034641;GO:0034645;GO:0034660;GO:0042273;GO:0043170;GO:0043241;GO:0043624;GO:0043933;GO:0044085;GO:0044237;GO:0044238;GO:0044248;GO:0044249;GO:0044260;GO:0044265;GO:0044267;GO:0045047;GO:0045184;GO:0046907;GO:0048610;GO:0051234;GO:0051649;GO:0071822;GO:0071840;GO:0071841;GO:0071842;GO:0071843;GO:0071845;GO:0072594;GO:0072599;GO:0090304	ko03010	60S ribosomal protein L7	2	2	2	14,4	14,4	14,4	24,433	0	3,7817	109990000	24	A8MUD9;P18124	A8MUD9;P18124	60S ribosomal protein L7	RPL7	145	RPL7	A8MUD9_HUMAN;RL7_HUMAN	4V6X
	0	0	0	0	0	0	0	0	0	0	0	0	0	0	0	0	0	0	0	0	0	0	0	0	0	0	0	0	0	0	0	0	0	0	0	0	0	0	0	0	0	0	0	0	0	0	0	0	0	0	0	0	0	0	0	0	0	0	0	0	0	0	0	0	0	0	0	0	0	0	0	0	0	0	0	0	0	0	0	0	45464000	0	0	0	0	0	0	0	0	0	0	0	0	0	0	0	0	0	0	0	0	0	0	0	0	0	0	0	0	0	0	0	0	0				biological regulation;blood coagulation;cellular component assembly;cellular component organization;cellular component organization or biogenesis;coagulation;hemostasis;macromolecular complex assembly;macromolecular complex subunit organization;multicellular organismal process;negative regulation of biological process;negative regulation of biosynthetic process;negative regulation of cellular biosynthetic process;negative regulation of cellular macromolecule biosynthetic process;negative regulation of cellular metabolic process;negative regulation of cellular process;negative regulation of gene expression;negative regulation of macromolecule biosynthetic process;negative regulation of macromolecule metabolic process;negative regulation of metabolic process;negative regulation of nitrogen compound metabolic process;negative regulation of nucleobase-containing compound metabolic process;negative regulation of RNA metabolic process;negative regulation of transcription from RNA polymerase II promoter;negative regulation of transcription, DNA-dependent;protein complex assembly;protein complex subunit organization;protein heterooligomerization;protein oligomerization;regulation of biological process;regulation of biological quality;regulation of biosynthetic process;regulation of body fluid levels;regulation of cellular biosynthetic process;regulation of cellular macromolecule biosynthetic process;regulation of cellular metabolic process;regulation of cellular process;regulation of gene expression;regulation of macromolecule biosynthetic process;regulation of macromolecule metabolic process;regulation of metabolic process;regulation of nitrogen compound metabolic process;regulation of nucleobase-containing compound metabolic process;regulation of primary metabolic process;regulation of RNA metabolic process;regulation of transcription from RNA polymerase II promoter;regulation of transcription, DNA-dependent		GO:0000122;GO:0006355;GO:0006357;GO:0006461;GO:0007596;GO:0007599;GO:0009889;GO:0009890;GO:0009892;GO:0010468;GO:0010556;GO:0010558;GO:0010605;GO:0010629;GO:0016043;GO:0019219;GO:0019222;GO:0022607;GO:0031323;GO:0031324;GO:0031326;GO:0031327;GO:0032501;GO:0043933;GO:0045892;GO:0045934;GO:0048519;GO:0048523;GO:0050789;GO:0050794;GO:0050817;GO:0050878;GO:0051171;GO:0051172;GO:0051252;GO:0051253;GO:0051259;GO:0051291;GO:0060255;GO:0065003;GO:0065007;GO:0065008;GO:0071822;GO:0071840;GO:0080090;GO:2000112;GO:2000113		Hemoglobin subunit epsilon	3	2	2	36,8	36,8	36,8	9,4698	0	4,7297	57635000	8	A8MUF7;P02100	A8MUF7;P02100	Hemoglobin subunit epsilon	HBE1	146	HBE1	A8MUF7_HUMAN;HBE_HUMAN	1A9W
	0	0	0	0	0	0	0	0	0	0	0	0	0	0	0	0	0	0	0	0	0	0	0	0	0	0	0	0	0	0	0	0	0	0	0	0	0	0	0	0	0	0	0	0	0	0	0	0	0	0	0	0	0	0	0	0	0	0	0	0	0	0	0	0	0	0	0	0	0	0	0	0	0	0	0	0	0	4293800	0	0	0	0	0	0	0	0	0	0	0	0	0	0	0	0	0	0	0	0	0	0	0	0	0	0	0	0	0	0	0	0	0	0	0	0				cellular component organization;cellular component organization or biogenesis;cellular membrane organization;cellular process;endocytosis;endosome transport;establishment of localization;establishment of localization in cell;establishment of protein localization;intracellular protein transport;intracellular transport;membrane invagination;membrane organization;protein transport;transport;vesicle-mediated transport		GO:0006810;GO:0006886;GO:0006897;GO:0009987;GO:0010324;GO:0015031;GO:0016043;GO:0016044;GO:0016192;GO:0016197;GO:0045184;GO:0046907;GO:0051234;GO:0051649;GO:0061024;GO:0071840		Target of Myb protein 1	1	1	1	9	9	9	36,965	0	36,606	10100000	3	B0QY01;O60784	B0QY01;O60784	Target of Myb protein 1	TOM1	147	TOM1	B0QY01_HUMAN;TOM1_HUMAN	1ELK;1WRD
	0	0	0	0	0	0	0	0	0	0	0	0	0	0	0	0	0	0	0	0	0	0	0	0	0	0	2267600	0	0	0	0	0	0	0	0	0	0	0	0	0	0	0	0	0	0	0	0	0	0	0	0	0	0	0	0	0	0	0	0	0	0	0	0	0	0	0	0	0	0	0	0	0	0	0	0	0	0	0	0	0	0	0	0	0	0	0	0	0	0	0	0	0	0	0	0	0	0	0	0	0	0	0	0	0	0	0	0	0	0	0	0	0	0	0				biological regulation;biosynthetic process;cellular biosynthetic process;cellular component assembly;cellular component assembly at cellular level;cellular component organization;cellular component organization at cellular level;cellular component organization or biogenesis;cellular component organization or biogenesis at cellular level;cellular macromolecular complex assembly;cellular macromolecular complex subunit organization;cellular macromolecule biosynthetic process;cellular macromolecule metabolic process;cellular metabolic process;cellular process;cellular protein metabolic process;formation of translation initiation complex;formation of translation preinitiation complex;gene expression;macromolecular complex assembly;macromolecular complex subunit organization;macromolecule biosynthetic process;macromolecule metabolic process;metabolic process;posttranscriptional regulation of gene expression;primary metabolic process;protein metabolic process;regulation of biological process;regulation of biosynthetic process;regulation of cellular biosynthetic process;regulation of cellular macromolecule biosynthetic process;regulation of cellular metabolic process;regulation of cellular process;regulation of cellular protein metabolic process;regulation of gene expression;regulation of macromolecule biosynthetic process;regulation of macromolecule metabolic process;regulation of metabolic process;regulation of primary metabolic process;regulation of protein metabolic process;regulation of translation;regulation of translational initiation;ribonucleoprotein complex assembly;ribonucleoprotein complex subunit organization;translation;translational initiation	RNA transport	GO:0001731;GO:0001732;GO:0006412;GO:0006413;GO:0006417;GO:0006446;GO:0008152;GO:0009058;GO:0009059;GO:0009889;GO:0009987;GO:0010467;GO:0010468;GO:0010556;GO:0010608;GO:0016043;GO:0019222;GO:0019538;GO:0022607;GO:0022618;GO:0031323;GO:0031326;GO:0032268;GO:0034621;GO:0034622;GO:0034645;GO:0043170;GO:0043933;GO:0044237;GO:0044238;GO:0044249;GO:0044260;GO:0044267;GO:0050789;GO:0050794;GO:0051246;GO:0060255;GO:0065003;GO:0065007;GO:0071826;GO:0071840;GO:0071841;GO:0071842;GO:0071844;GO:0080090;GO:2000112	ko03013	Eukaryotic translation initiation factor 3 subunit D	1	1	1	23,6	23,6	23,6	14,476	0	25,584	2127400	1	B0QYA8;B0QYA6;B0QYA5;O15371	B0QYA8;B0QYA6;B0QYA5;O15371	Eukaryotic translation initiation factor 3 subunit D	EIF3D	148	EIF3D	B0QYA5_HUMAN;B0QYA6_HUMAN;B0QYA8_HUMAN;EIF3D_HUMAN
	357550016	105900000	119050000	49253000	355000000	247760000	80994000	156540000	175520000	139690000	67099000	0	556449984	0	72771000	294220000	372160000	0	191800000	74064000	172640000	476449984	108100000	287820000	227580000	49616000	0	161730000	169760000	142590000	849609984	40530000	37894000	0	0	34006000	87121000	190910000	0	386590016	0	153140000	989139968	43072000	0	0	0	0	0	0	37604000	94803000	0	0	37401000	213130000	55286000	44446000	39318000	214150000	31239000	766409984	349689984	112710000	88390000	242280000	117520000	270320000	35594000	185450000	229580000	40391000	178630000	428060000	151030000	66723000	422120000	262390000	111440000	203220000	604499968	48495000	81188000	166290000	135210000	622089984	0	0	133340000	252790000	183530000	43596000	555480000	259770000	298900000	554780032	153600000	269670016	52950000	732110016	146740000	293110016	1283399936	415320000	189300000	75748000	0	751120000	226690000	278380000	850150016	42803000	72082000	246280000				acylglycerol catabolic process;acylglycerol metabolic process;alcohol metabolic process;biological regulation;carbohydrate homeostasis;catabolic process;cell surface receptor linked signaling pathway;cellular catabolic process;cellular chemical homeostasis;cellular component assembly;cellular component organization;cellular component organization or biogenesis;cellular glucose homeostasis;cellular homeostasis;cellular lipid catabolic process;cellular lipid metabolic process;cellular macromolecule metabolic process;cellular metabolic process;cellular process;cellular response to carbohydrate stimulus;cellular response to chemical stimulus;cellular response to glucose stimulus;cellular response to hexose stimulus;cellular response to monosaccharide stimulus;cellular response to organic substance;cellular response to stimulus;chemical homeostasis;cholesterol efflux;cholesterol homeostasis;cholesterol metabolic process;cholesterol transport;chylomicron remnant clearance;defense response;detection of abiotic stimulus;detection of external stimulus;detection of light stimulus;detection of stimulus;detection of visible light;diterpenoid metabolic process;establishment of localization;establishment of protein localization;glucose homeostasis;glycerol ether catabolic process;glycerol ether metabolic process;glycerolipid catabolic process;glycerolipid metabolic process;G-protein coupled receptor protein signaling pathway;high-density lipoprotein particle remodeling;homeostatic process;inflammatory response;isoprenoid metabolic process;lipid catabolic process;lipid homeostasis;lipid metabolic process;lipid transport;lipoprotein metabolic process;lipoprotein transport;macromolecular complex assembly;macromolecular complex remodeling;macromolecular complex subunit organization;macromolecule metabolic process;metabolic process;multicellular organismal process;negative regulation of biological process;negative regulation of biosynthetic process;negative regulation of catabolic process;negative regulation of catalytic activity;negative regulation of cellular biosynthetic process;negative regulation of cellular catabolic process;negative regulation of cellular component organization;negative regulation of cellular metabolic process;negative regulation of cellular process;negative regulation of cholesterol import;negative regulation of cholesterol transport;negative regulation of endocytosis;negative regulation of fatty acid biosynthetic process;negative regulation of fatty acid metabolic process;negative regulation of high-density lipoprotein particle clearance;negative regulation of hydrolase activity;negative regulation of lipase activity;negative regulation of lipid biosynthetic process;negative regulation of lipid catabolic process;negative regulation of lipid metabolic process;negative regulation of lipid transport;negative regulation of lipoprotein lipase activity;negative regulation of lipoprotein particle clearance;negative regulation of low-density lipoprotein particle clearance;negative regulation of metabolic process;negative regulation of molecular function;negative regulation of multicellular organismal process;negative regulation of receptor-mediated endocytosis;negative regulation of sterol import;negative regulation of sterol transport;negative regulation of transmembrane transport;negative regulation of transport;negative regulation of triglyceride catabolic process;negative regulation of triglyceride metabolic process;negative regulation of very-low-density lipoprotein particle clearance;negative regulation of very-low-density lipoprotein particle remodeling;neutral lipid catabolic process;neutral lipid metabolic process;organic ether metabolic process;organic substance transport;phospholipid efflux;phospholipid transport;phototransduction;phototransduction, visible light;plasma lipoprotein particle assembly;plasma lipoprotein particle clearance;plasma lipoprotein particle organization;plasma lipoprotein particle remodeling;primary metabolic process;protein transport;protein-lipid complex assembly;protein-lipid complex remodeling;protein-lipid complex subunit organization;regulation of biological process;regulation of biological quality;regulation of biosynthetic process;regulation of catabolic process;regulation of catalytic activity;regulation of Cdc42 protein signal transduction;regulation of cellular biosynthetic process;regulation of cellular catabolic process;regulation of cellular component organization;regulation of cellular ketone metabolic process;regulation of cellular metabolic process;regulation of cellular process;regulation of cholesterol import;regulation of cholesterol transport;regulation of endocytosis;regulation of fatty acid biosynthetic process;regulation of fatty acid metabolic process;regulation of high-density lipoprotein particle clearance;regulation of hydrolase activity;regulation of lipase activity;regulation of lipid biosynthetic process;regulation of lipid catabolic process;regulation of lipid metabolic process;regulation of lipid transport;regulation of lipoprotein lipase activity;regulation of lipoprotein particle clearance;regulation of localization;regulation of low-density lipoprotein particle clearance;regulation of metabolic process;regulation of molecular function;regulation of multicellular organismal process;regulation of primary metabolic process;regulation of Ras protein signal transduction;regulation of receptor-mediated endocytosis;regulation of response to stimulus;regulation of Rho protein signal transduction;regulation of signal transduction;regulation of signaling;regulation of small GTPase mediated signal transduction;regulation of sterol import;regulation of sterol transport;regulation of transmembrane transport;regulation of transport;regulation of triglyceride catabolic process;regulation of triglyceride metabolic process;regulation of very-low-density lipoprotein particle clearance;regulation of very-low-density lipoprotein particle remodeling;regulation of vesicle-mediated transport;response to abiotic stimulus;response to carbohydrate stimulus;response to chemical stimulus;response to drug;response to endogenous stimulus;response to external stimulus;response to extracellular stimulus;response to glucose stimulus;response to hexose stimulus;response to hormone stimulus;response to light stimulus;response to monosaccharide stimulus;response to nutrient;response to nutrient levels;response to organic substance;response to peptide hormone stimulus;response to radiation;response to stimulus;response to stress;response to wounding;retinoid metabolic process;reverse cholesterol transport;signal transduction;small molecule metabolic process;steroid metabolic process;sterol homeostasis;sterol metabolic process;sterol transport;terpenoid metabolic process;transport;triglyceride catabolic process;triglyceride homeostasis;triglyceride metabolic process;triglyceride mobilization;triglyceride-rich lipoprotein particle clearance;very-low-density lipoprotein particle assembly	PPAR signaling pathway	GO:0001523;GO:0001678;GO:0006066;GO:0006629;GO:0006638;GO:0006639;GO:0006641;GO:0006642;GO:0006662;GO:0006720;GO:0006721;GO:0006810;GO:0006869;GO:0006950;GO:0006952;GO:0006954;GO:0007165;GO:0007166;GO:0007186;GO:0007584;GO:0007602;GO:0007603;GO:0008152;GO:0008202;GO:0008203;GO:0009056;GO:0009314;GO:0009416;GO:0009581;GO:0009582;GO:0009583;GO:0009584;GO:0009605;GO:0009611;GO:0009628;GO:0009719;GO:0009725;GO:0009743;GO:0009746;GO:0009749;GO:0009889;GO:0009890;GO:0009892;GO:0009894;GO:0009895;GO:0009966;GO:0009987;GO:0009991;GO:0010033;GO:0010565;GO:0010896;GO:0010897;GO:0010901;GO:0010903;GO:0010915;GO:0010916;GO:0010982;GO:0010984;GO:0010985;GO:0010987;GO:0010988;GO:0010989;GO:0015031;GO:0015914;GO:0015918;GO:0016042;GO:0016043;GO:0016101;GO:0016125;GO:0018904;GO:0019216;GO:0019217;GO:0019222;GO:0019433;GO:0019725;GO:0022607;GO:0023051;GO:0030100;GO:0030301;GO:0031323;GO:0031324;GO:0031326;GO:0031327;GO:0031329;GO:0031330;GO:0031667;GO:0032368;GO:0032369;GO:0032371;GO:0032372;GO:0032374;GO:0032375;GO:0032489;GO:0032501;GO:0032879;GO:0033344;GO:0033500;GO:0033700;GO:0034284;GO:0034367;GO:0034368;GO:0034369;GO:0034375;GO:0034377;GO:0034379;GO:0034381;GO:0034382;GO:0034762;GO:0034763;GO:0035023;GO:0042157;GO:0042221;GO:0042304;GO:0042493;GO:0042592;GO:0042593;GO:0042632;GO:0042953;GO:0043086;GO:0043170;GO:0043434;GO:0043691;GO:0043933;GO:0044092;GO:0044237;GO:0044238;GO:0044242;GO:0044248;GO:0044255;GO:0044260;GO:0044269;GO:0044281;GO:0045184;GO:0045717;GO:0045806;GO:0045833;GO:0045922;GO:0046461;GO:0046464;GO:0046486;GO:0046503;GO:0046578;GO:0046890;GO:0048259;GO:0048261;GO:0048519;GO:0048523;GO:0048583;GO:0048878;GO:0050789;GO:0050790;GO:0050794;GO:0050896;GO:0050994;GO:0050995;GO:0051004;GO:0051005;GO:0051049;GO:0051051;GO:0051055;GO:0051056;GO:0051128;GO:0051129;GO:0051234;GO:0051239;GO:0051241;GO:0051336;GO:0051346;GO:0051606;GO:0051716;GO:0055082;GO:0055088;GO:0055092;GO:0060191;GO:0060192;GO:0060620;GO:0060621;GO:0060627;GO:0065003;GO:0065005;GO:0065007;GO:0065008;GO:0065009;GO:0070328;GO:0070887;GO:0071310;GO:0071322;GO:0071326;GO:0071331;GO:0071333;GO:0071702;GO:0071825;GO:0071827;GO:0071830;GO:0071840;GO:0080090;GO:0090207;GO:0090209;GO:2000909;GO:2000910	ko03320	Apolipoprotein C-III	6	6	6	36,8	36,8	36,8	12,815	0	323,31	15942000000	1727	B0YIW2;P02656	B0YIW2;P02656	Apolipoprotein C-III	APOC3	149	APOC3	APOC3_HUMAN;B0YIW2_HUMAN	2JQ3
	0	0	0	0	11326000	0	0	14401000	0	8764200	0	0	12514000	0	0	0	6443300	0	0	25583000	0	13863000	8114800	7956900	8889600	13574000	0	0	0	13702000	0	0	0	0	0	0	0	0	0	0	0	0	0	0	0	0	0	0	18463000	0	0	18842000	0	0	0	0	0	0	25826000	0	31523000	3950800	26338000	0	0	11990000	12955000	6810600	0	29172000	12131000	15714000	10165000	3753100	12411000	40924000	0	20167000	21184000	18932000	0	10009000	0	10424000	4264500	4287100	0	0	0	20808000	0	0	7950000	0	0	0	22988000	0	0	11136000	12659000	17800000	4998500	0	14799000	0	0	11665000	0	0	0	10896000	0	8213500				actin cytoskeleton organization;actin filament organization;actin filament polymerization;actin filament-based process;actin polymerization or depolymerization;anatomical structure arrangement;anatomical structure homeostasis;anatomical structure morphogenesis;auditory receptor cell morphogenesis;axon guidance;biological adhesion;biological regulation;blood coagulation;bone resorption;cell activation;cell adhesion;cell chemotaxis;cell differentiation;cell junction organization;cell migration;cell morphogenesis;cell morphogenesis involved in differentiation;cell morphogenesis involved in neuron differentiation;cell motility;cell part morphogenesis;cell projection assembly;cell projection morphogenesis;cell projection organization;cell proliferation;cell surface receptor linked signaling pathway;cell-cell adhesion;cell-cell junction organization;cell-matrix adhesion;cell-substrate adhesion;cellular component assembly;cellular component assembly at cellular level;cellular component morphogenesis;cellular component movement;cellular component organization;cellular component organization at cellular level;cellular component organization or biogenesis;cellular component organization or biogenesis at cellular level;cellular developmental process;cellular localization;cellular macromolecular complex assembly;cellular macromolecular complex subunit organization;cellular macromolecule localization;cellular membrane organization;cellular process;cellular protein complex assembly;cellular protein localization;cellular response to chemical stimulus;cellular response to growth factor stimulus;cellular response to organic substance;cellular response to stimulus;cellular response to vascular endothelial growth factor stimulus;cerebral cortex cell migration;cerebral cortex radially oriented cell migration;chemotaxis;coagulation;cochlea morphogenesis;cytoskeleton organization;defense response;dendrite morphogenesis;developmental process;dopaminergic neuron differentiation;embryonic morphogenesis;embryonic olfactory bulb interneuron precursor migration;engulfment of apoptotic cell;enzyme linked receptor protein signaling pathway;ephrin receptor signaling pathway;epithelial cell morphogenesis;forebrain cell migration;G-protein coupled receptor protein signaling pathway;hemostasis;homeostatic process;homotypic cell-cell adhesion;hyperosmotic response;immune response;immune system process;inflammatory response;innate immune response;intracellular signal transduction;lamellipodium assembly;leukocyte aggregation;leukocyte cell-cell adhesion;leukocyte chemotaxis;leukocyte migration;localization;localization within membrane;locomotion;lymphocyte aggregation;lymphocyte costimulation;macromolecular complex assembly;macromolecular complex subunit organization;macromolecule localization;mast cell chemotaxis;membrane invagination;membrane organization;metabolic process;multicellular organismal process;negative regulation of biological process;negative regulation of cellular component organization;negative regulation of cellular process;negative regulation of cytokine production;negative regulation of endocytosis;negative regulation of interleukin-23 production;negative regulation of multicellular organismal process;negative regulation of receptor-mediated endocytosis;negative regulation of transport;nerve growth factor receptor signaling pathway;neuron differentiation;neuron projection morphogenesis;non-canonical Wnt receptor signaling pathway;organelle organization;phagocytosis, engulfment;plasma membrane organization;platelet activation;positive regulation of actin filament bundle assembly;positive regulation of actin filament polymerization;positive regulation of apoptosis;positive regulation of behavior;positive regulation of biological process;positive regulation of biosynthetic process;positive regulation of catalytic activity;positive regulation of cell activation;positive regulation of cell adhesion;positive regulation of cell communication;positive regulation of cell death;positive regulation of cell migration;positive regulation of cell motility;positive regulation of cell projection organization;positive regulation of cell proliferation;positive regulation of cell-matrix adhesion;positive regulation of cell-substrate adhesion;positive regulation of cellular biosynthetic process;positive regulation of cellular component movement;positive regulation of cellular component organization;positive regulation of cellular metabolic process;positive regulation of cellular process;positive regulation of cellular protein metabolic process;positive regulation of chemotaxis;positive regulation of cytoskeleton organization;positive regulation of DNA metabolic process;positive regulation of DNA replication;positive regulation of focal adhesion assembly;positive regulation of immune system process;positive regulation of kinase activity;positive regulation of lamellipodium assembly;positive regulation of leukocyte activation;positive regulation of leukocyte chemotaxis;positive regulation of leukocyte migration;positive regulation of lipid kinase activity;positive regulation of lipid metabolic process;positive regulation of locomotion;positive regulation of lymphocyte activation;positive regulation of macromolecule biosynthetic process;positive regulation of macromolecule metabolic process;positive regulation of metabolic process;positive regulation of molecular function;positive regulation of neutrophil chemotaxis;positive regulation of nitrogen compound metabolic process;positive regulation of nucleobase-containing compound metabolic process;positive regulation of organelle organization;positive regulation of phosphate metabolic process;positive regulation of phosphatidylinositol 3-kinase activity;positive regulation of phosphorus metabolic process;positive regulation of phosphorylation;positive regulation of programmed cell death;positive regulation of protein complex assembly;positive regulation of protein metabolic process;positive regulation of protein modification process;positive regulation of protein phosphorylation;positive regulation of protein polymerization;positive regulation of Ras protein signal transduction;positive regulation of response to external stimulus;positive regulation of response to stimulus;positive regulation of Rho protein signal transduction;positive regulation of signal transduction;positive regulation of signaling;positive regulation of small GTPase mediated signal transduction;positive regulation of stress fiber assembly;positive regulation of T cell activation;positive regulation of transferase activity;protein complex assembly;protein complex subunit organization;protein localization;protein localization in membrane;protein localization in plasma membrane;protein polymerization;regulation of actin cytoskeleton organization;regulation of actin filament bundle assembly;regulation of actin filament length;regulation of actin filament polymerization;regulation of actin filament-based process;regulation of actin polymerization or depolymerization;regulation of anatomical structure morphogenesis;regulation of anatomical structure size;regulation of apoptosis;regulation of behavior;regulation of biological process;regulation of biological quality;regulation of biosynthetic process;regulation of body fluid levels;regulation of catalytic activity;regulation of cell activation;regulation of cell adhesion;regulation of cell communication;regulation of cell death;regulation of cell migration;regulation of cell motility;regulation of cell projection assembly;regulation of cell projection organization;regulation of cell proliferation;regulation of cell-matrix adhesion;regulation of cell-substrate adhesion;regulation of cell-substrate junction assembly;regulation of cellular biosynthetic process;regulation of cellular component biogenesis;regulation of cellular component movement;regulation of cellular component organization;regulation of cellular component size;regulation of cellular macromolecule biosynthetic process;regulation of cellular metabolic process;regulation of cellular process;regulation of cellular protein metabolic process;regulation of chemotaxis;regulation of cytokine production;regulation of cytoskeleton organization;regulation of defense response;regulation of defense response to virus;regulation of defense response to virus by virus;regulation of developmental process;regulation of DNA metabolic process;regulation of DNA replication;regulation of endocytosis;regulation of establishment of planar polarity;regulation of focal adhesion assembly;regulation of hydrogen peroxide metabolic process;regulation of immune effector process;regulation of immune system process;regulation of interleukin-23 production;regulation of kinase activity;regulation of lamellipodium assembly;regulation of leukocyte activation;regulation of leukocyte chemotaxis;regulation of leukocyte migration;regulation of lipid kinase activity;regulation of lipid metabolic process;regulation of localization;regulation of locomotion;regulation of lymphocyte activation;regulation of macromolecule biosynthetic process;regulation of macromolecule metabolic process;regulation of metabolic process;regulation of molecular function;regulation of multicellular organismal development;regulation of multicellular organismal process;regulation of multi-organism process;regulation of neutrophil chemotaxis;regulation of nitrogen compound metabolic process;regulation of nucleobase-containing compound metabolic process;regulation of organ morphogenesis;regulation of organelle organization;regulation of phosphate metabolic process;regulation of phosphatidylinositol 3-kinase activity;regulation of phosphorus metabolic process;regulation of phosphorylation;regulation of primary metabolic process;regulation of programmed cell death;regulation of protein complex assembly;regulation of protein metabolic process;regulation of protein modification process;regulation of protein phosphorylation;regulation of protein polymerization;regulation of Ras protein signal transduction;regulation of reactive oxygen species metabolic process;regulation of receptor-mediated endocytosis;regulation of respiratory burst;regulation of response to biotic stimulus;regulation of response to external stimulus;regulation of response to stimulus;regulation of response to stress;regulation of Rho protein signal transduction;regulation of signal transduction;regulation of signaling;regulation of small GTPase mediated signal transduction;regulation of stress fiber assembly;regulation of T cell activation;regulation of transferase activity;regulation of transport;regulation of vesicle-mediated transport;response to abiotic stimulus;response to chemical stimulus;response to external stimulus;response to growth factor stimulus;response to organic substance;response to osmotic stress;response to stimulus;response to stress;response to wounding;ruffle organization;semaphorin-plexin signaling pathway;signal transduction;small GTPase mediated signal transduction;substrate adhesion-dependent cell spreading;substrate-independent telencephalic tangential interneuron migration;substrate-independent telencephalic tangential migration;T cell costimulation;tangential migration from the subventricular zone to the olfactory bulb;taxis;telencephalon cell migration;tissue homeostasis;transmembrane receptor protein tyrosine kinase signaling pathway;vascular endothelial growth factor receptor signaling pathway;viral reproduction;Wnt receptor signaling pathway;Wnt receptor signaling pathway, planar cell polarity pathway	Adherens junction;Amyotrophic lateral sclerosis (ALS);Axon guidance;B cell receptor signaling pathway;Bacterial invasion of epithelial cells;Chemokine signaling pathway;Colorectal cancer;Epithelial cell signaling in Helicobacter pylori infection;Fc epsilon RI signaling pathway;Fc gamma R-mediated phagocytosis;Focal adhesion;Leukocyte transendothelial migration;MAPK signaling pathway;Natural killer cell mediated cytotoxicity;Neurotrophin signaling pathway;Osteoclast differentiation;Pancreatic cancer;Pancreatic secretion;Pathways in cancer;Phagosome;Regulation of actin cytoskeleton;Renal cell carcinoma;Shigellosis;Toll-like receptor signaling pathway;VEGF signaling pathway;Viral myocarditis;Wnt signaling pathway	GO:0000902;GO:0000904;GO:0001775;GO:0001817;GO:0001818;GO:0001894;GO:0001932;GO:0001934;GO:0001952;GO:0001954;GO:0002093;GO:0002376;GO:0002551;GO:0002682;GO:0002684;GO:0002685;GO:0002687;GO:0002688;GO:0002690;GO:0002694;GO:0002696;GO:0002697;GO:0002831;GO:0003382;GO:0006275;GO:0006461;GO:0006911;GO:0006928;GO:0006935;GO:0006950;GO:0006952;GO:0006954;GO:0006955;GO:0006970;GO:0006972;GO:0006996;GO:0007009;GO:0007010;GO:0007015;GO:0007155;GO:0007159;GO:0007160;GO:0007165;GO:0007166;GO:0007167;GO:0007169;GO:0007186;GO:0007264;GO:0007411;GO:0007596;GO:0007599;GO:0008064;GO:0008104;GO:0008152;GO:0008154;GO:0008283;GO:0008284;GO:0009605;GO:0009611;GO:0009628;GO:0009653;GO:0009889;GO:0009891;GO:0009893;GO:0009966;GO:0009967;GO:0009987;GO:0010033;GO:0010310;GO:0010324;GO:0010556;GO:0010557;GO:0010562;GO:0010591;GO:0010592;GO:0010604;GO:0010638;GO:0010646;GO:0010647;GO:0010810;GO:0010811;GO:0010941;GO:0010942;GO:0016032;GO:0016043;GO:0016044;GO:0016055;GO:0016337;GO:0016477;GO:0019216;GO:0019219;GO:0019220;GO:0019222;GO:0021795;GO:0021799;GO:0021826;GO:0021831;GO:0021843;GO:0021885;GO:0022028;GO:0022029;GO:0022603;GO:0022607;GO:0022610;GO:0023051;GO:0023056;GO:0030029;GO:0030030;GO:0030031;GO:0030032;GO:0030036;GO:0030041;GO:0030100;GO:0030154;GO:0030155;GO:0030168;GO:0030182;GO:0030334;GO:0030335;GO:0030595;GO:0030832;GO:0030833;GO:0030838;GO:0031294;GO:0031295;GO:0031323;GO:0031325;GO:0031326;GO:0031328;GO:0031334;GO:0031344;GO:0031346;GO:0031347;GO:0031399;GO:0031401;GO:0031529;GO:0031589;GO:0032101;GO:0032103;GO:0032231;GO:0032233;GO:0032268;GO:0032270;GO:0032271;GO:0032273;GO:0032501;GO:0032502;GO:0032535;GO:0032667;GO:0032707;GO:0032879;GO:0032956;GO:0032970;GO:0032989;GO:0032990;GO:0033036;GO:0033043;GO:0033674;GO:0034109;GO:0034330;GO:0034446;GO:0034613;GO:0034621;GO:0034622;GO:0035023;GO:0035025;GO:0035556;GO:0035567;GO:0035924;GO:0040011;GO:0040012;GO:0040017;GO:0042127;GO:0042221;GO:0042325;GO:0042327;GO:0042330;GO:0042592;GO:0042981;GO:0043065;GO:0043067;GO:0043068;GO:0043085;GO:0043254;GO:0043549;GO:0043550;GO:0043551;GO:0043552;GO:0043623;GO:0043652;GO:0043900;GO:0043933;GO:0044087;GO:0044093;GO:0045087;GO:0045216;GO:0045453;GO:0045740;GO:0045785;GO:0045806;GO:0045834;GO:0045935;GO:0045937;GO:0046578;GO:0046579;GO:0048010;GO:0048011;GO:0048013;GO:0048259;GO:0048261;GO:0048518;GO:0048519;GO:0048520;GO:0048522;GO:0048523;GO:0048532;GO:0048583;GO:0048584;GO:0048598;GO:0048667;GO:0048812;GO:0048813;GO:0048858;GO:0048869;GO:0048870;GO:0050688;GO:0050690;GO:0050789;GO:0050790;GO:0050793;GO:0050794;GO:0050795;GO:0050817;GO:0050863;GO:0050865;GO:0050867;GO:0050870;GO:0050878;GO:0050896;GO:0050900;GO:0050920;GO:0050921;GO:0051049;GO:0051051;GO:0051052;GO:0051054;GO:0051056;GO:0051057;GO:0051128;GO:0051129;GO:0051130;GO:0051171;GO:0051173;GO:0051174;GO:0051179;GO:0051239;GO:0051241;GO:0051246;GO:0051247;GO:0051249;GO:0051251;GO:0051258;GO:0051270;GO:0051272;GO:0051338;GO:0051347;GO:0051492;GO:0051493;GO:0051495;GO:0051496;GO:0051641;GO:0051668;GO:0051716;GO:0051893;GO:0051894;GO:0060071;GO:0060249;GO:0060255;GO:0060263;GO:0060326;GO:0060491;GO:0060627;GO:0061024;GO:0065003;GO:0065007;GO:0065008;GO:0065009;GO:0070486;GO:0070727;GO:0070848;GO:0070887;GO:0071310;GO:0071363;GO:0071526;GO:0071542;GO:0071593;GO:0071822;GO:0071840;GO:0071841;GO:0071842;GO:0071844;GO:0072657;GO:0072659;GO:0080090;GO:0080134;GO:0090022;GO:0090023;GO:0090066;GO:0090103;GO:0090109;GO:0090175;GO:0090218;GO:2000026;GO:2000027;GO:2000112;GO:2000145;GO:2000147;GO:2000377	ko04010;ko04062;ko04145;ko04310;ko04360;ko04370;ko04380;ko04510;ko04520;ko04620;ko04650;ko04662;ko04664;ko04666;ko04670;ko04722;ko04810;ko04972;ko05014;ko05100;ko05120;ko05131;ko05200;ko05210;ko05211;ko05212;ko05416	Ras-related C3 botulinum toxin substrate 1;Ras-related C3 botulinum toxin substrate 2	6	6	6	36,5	36,5	36,5	16,775	0	9,2194	613740000	84	B1AH77;B1AH80;P15153;B1AH78;P63000;J3KSC4;J3QLK0;P60763	B1AH77;B1AH80;P15153;B1AH78;P63000	Ras-related C3 botulinum toxin substrate 2;Ras-related C3 botulinum toxin substrate 1	RAC2;RAC1	150	RAC1;RAC2	B1AH77_HUMAN;B1AH78_HUMAN;B1AH80_HUMAN;RAC1_HUMAN;RAC2_HUMAN	1DS6;1E96;1FOE;1G4U;1HE1;1HH4;1I4D;1I4L;1I4T;1MH1;1RYF;1RYH;2FJU;2H7V;2NZ8;2P2L;2RMK;2VRW;2W2T;2W2V;2W2X;2WKP;2WKQ;2WKR;2YIN;3B13;3BJI;3RYT;3SBD;3SBE;3SU8;3SUA;3TH5;4GZL;4GZM
	0	0	0	0	0	0	0	0	0	0	0	0	0	0	0	0	0	0	0	0	0	0	0	0	0	0	4568400	0	0	0	0	0	0	0	0	0	0	0	0	0	0	0	0	0	0	0	0	0	0	0	0	0	0	0	0	0	0	0	0	0	0	0	0	0	0	0	0	0	0	0	0	0	0	0	0	0	0	0	0	0	0	0	0	0	0	0	0	0	0	0	0	0	0	0	0	0	0	0	0	0	0	0	0	0	0	0	0	0	0	0	0	0	0	0				biosynthetic process;cell cycle;cell cycle process;cell division;cellular biosynthetic process;cellular macromolecule biosynthetic process;cellular macromolecule metabolic process;cellular metabolic process;cellular nitrogen compound metabolic process;cellular process;DNA metabolic process;DNA replication;DNA strand elongation;DNA strand elongation involved in DNA replication;DNA-dependent DNA replication initiation;G1/S transition of mitotic cell cycle;macromolecule biosynthetic process;macromolecule metabolic process;metabolic process;mitotic cell cycle;nitrogen compound metabolic process;nucleic acid metabolic process;nucleobase-containing compound metabolic process;primary metabolic process	Cell cycle;Cell cycle - yeast;DNA replication;Meiosis - yeast	GO:0000082;GO:0000278;GO:0006139;GO:0006259;GO:0006260;GO:0006270;GO:0006271;GO:0006807;GO:0007049;GO:0008152;GO:0009058;GO:0009059;GO:0009987;GO:0022402;GO:0022616;GO:0034641;GO:0034645;GO:0043170;GO:0044237;GO:0044238;GO:0044249;GO:0044260;GO:0051301;GO:0090304	ko03030;ko04110;ko04111;ko04113	DNA helicase;DNA replication licensing factor MCM5	2	2	2	5,8	5,8	5,8	77,592	0	6,4632	5733100	2	B1AHB1;P33992;F8WFD7;B1AHA9	B1AHB1;P33992;F8WFD7;B1AHA9	DNA helicase;DNA replication licensing factor MCM5	MCM5	151	MCM5	B1AHA9_HUMAN;B1AHB1_HUMAN;F8WFD7_HUMAN;MCM5_HUMAN
	0	0	0	0	0	0	0	0	0	0	0	0	0	0	0	0	0	0	0	0	0	0	0	0	0	0	0	0	0	0	0	0	0	0	0	0	0	0	0	0	0	0	0	0	0	0	0	0	0	0	0	0	0	0	0	0	0	0	0	0	0	0	0	0	0	0	0	0	0	0	0	0	0	0	0	0	0	0	0	0	0	0	0	0	0	0	0	0	0	0	0	0	0	0	0	0	0	0	0	0	0	0	0	0	0	0	0	7817300	0	0	0	0	0	0				cellular component organization;cellular component organization at cellular level;cellular component organization or biogenesis;cellular component organization or biogenesis at cellular level;cellular process;extracellular matrix organization;extracellular structure organization		GO:0009987;GO:0016043;GO:0030198;GO:0043062;GO:0071840;GO:0071841;GO:0071842		Fibulin-1	1	1	1	2,6	2,6	2,6	78,329	0	3,3577	135910000	26	B1AHL2	B1AHL2	Fibulin-1	FBLN1	152	FBLN1	B1AHL2_HUMAN
	0	0	0	0	0	0	0	0	0	0	0	0	0	0	0	0	0	0	0	0	0	0	0	0	0	0	0	0	0	0	0	0	0	0	0	0	0	0	0	0	0	0	0	0	0	0	0	0	0	0	0	0	0	0	0	0	0	0	0	0	0	0	0	0	0	0	0	0	0	0	0	0	0	0	0	0	0	0	0	0	0	0	0	0	0	0	0	0	0	0	0	0	0	0	0	0	0	0	0	0	0	0	0	0	0	0	0	134820	0	0	0	0	0	0				activation of immune response;activation of innate immune response;anaphase-promoting complex-dependent proteasomal ubiquitin-dependent protein catabolic process;antigen processing and presentation;antigen processing and presentation of exogenous antigen;antigen processing and presentation of exogenous peptide antigen;antigen processing and presentation of exogenous peptide antigen via MHC class I;antigen processing and presentation of exogenous peptide antigen via MHC class I, TAP-dependent;antigen processing and presentation of peptide antigen;antigen processing and presentation of peptide antigen via MHC class I;apoptosis;biological regulation;catabolic process;cell cycle;cell cycle process;cell death;cell surface receptor linked signaling pathway;cellular catabolic process;cellular component assembly;cellular component assembly at cellular level;cellular component organization;cellular component organization at cellular level;cellular component organization or biogenesis;cellular component organization or biogenesis at cellular level;cellular macromolecular complex assembly;cellular macromolecular complex subunit organization;cellular macromolecule catabolic process;cellular macromolecule metabolic process;cellular metabolic process;cellular nitrogen compound metabolic process;cellular process;cellular protein complex assembly;cellular protein metabolic process;cellular response to stimulus;cellular response to stress;cytoplasmic sequestering of NF-kappaB;cytoplasmic sequestering of protein;cytoplasmic sequestering of transcription factor;death;defense response;DNA damage response, signal transduction by p53 class mediator;DNA damage response, signal transduction by p53 class mediator resulting in cell cycle arrest;G1/S transition of mitotic cell cycle;gene expression;immune response;immune response-activating cell surface receptor signaling pathway;immune response-activating signal transduction;immune response-regulating cell surface receptor signaling pathway;immune response-regulating signaling pathway;immune system process;innate immune response;innate immune response activating cell surface receptor signaling pathway;innate immune response-activating signal transduction;intracellular signal transduction;macromolecular complex assembly;macromolecular complex subunit organization;macromolecule catabolic process;macromolecule metabolic process;macromolecule modification;maintenance of location;maintenance of location in cell;maintenance of protein location;maintenance of protein location in cell;metabolic process;mitotic cell cycle;modification-dependent macromolecule catabolic process;modification-dependent protein catabolic process;negative regulation of apoptosis;negative regulation of biological process;negative regulation of biosynthetic process;negative regulation of canonical Wnt receptor signaling pathway;negative regulation of catalytic activity;negative regulation of cell communication;negative regulation of cell death;negative regulation of cellular biosynthetic process;negative regulation of cellular component organization;negative regulation of cellular macromolecule biosynthetic process;negative regulation of cellular metabolic process;negative regulation of cellular process;negative regulation of cellular protein metabolic process;negative regulation of DNA damage response, signal transduction by p53 class mediator;negative regulation of gene expression;negative regulation of intracellular protein kinase cascade;negative regulation of intracellular protein transport;negative regulation of intracellular transport;negative regulation of ligase activity;negative regulation of macromolecule biosynthetic process;negative regulation of macromolecule metabolic process;negative regulation of MAPKKK cascade;negative regulation of metabolic process;negative regulation of mitochondrion organization;negative regulation of molecular function;negative regulation of NF-kappaB import into nucleus;negative regulation of NF-kappaB transcription factor activity;negative regulation of nitrogen compound metabolic process;negative regulation of nucleobase-containing compound metabolic process;negative regulation of nucleocytoplasmic transport;negative regulation of organelle organization;negative regulation of programmed cell death;negative regulation of protein import into nucleus;negative regulation of protein metabolic process;negative regulation of protein modification process;negative regulation of protein transport;negative regulation of protein ubiquitination;negative regulation of release of cytochrome c from mitochondria;negative regulation of response to DNA damage stimulus;negative regulation of response to stimulus;negative regulation of RNA metabolic process;negative regulation of sequence-specific DNA binding transcription factor activity;negative regulation of signal transduction;negative regulation of signaling;negative regulation of transcription factor import into nucleus;negative regulation of transcription from RNA polymerase II promoter;negative regulation of transcription, DNA-dependent;negative regulation of transmembrane transport;negative regulation of transport;negative regulation of ubiquitin-protein ligase activity;negative regulation of ubiquitin-protein ligase activity involved in mitotic cell cycle;negative regulation of Wnt receptor signaling pathway;nitrogen compound metabolic process;positive regulation of biological process;positive regulation of canonical Wnt receptor signaling pathway;positive regulation of catabolic process;positive regulation of catalytic activity;positive regulation of cell communication;positive regulation of cell cycle;positive regulation of cell cycle arrest;positive regulation of cell cycle process;positive regulation of cell growth;positive regulation of cellular catabolic process;positive regulation of cellular metabolic process;positive regulation of cellular process;positive regulation of cellular protein metabolic process;positive regulation of cyclin-dependent protein kinase activity;positive regulation of defense response;positive regulation of growth;positive regulation of immune response;positive regulation of immune system process;positive regulation of innate immune response;positive regulation of kinase activity;positive regulation of ligase activity;positive regulation of macromolecule metabolic process;positive regulation of metabolic process;positive regulation of molecular function;positive regulation of proteasomal ubiquitin-dependent protein catabolic process;positive regulation of protein catabolic process;positive regulation of protein kinase activity;positive regulation of protein metabolic process;positive regulation of protein modification process;positive regulation of protein serine/threonine kinase activity;positive regulation of protein ubiquitination;positive regulation of proteolysis;positive regulation of response to stimulus;positive regulation of signal transduction;positive regulation of signaling;positive regulation of transferase activity;positive regulation of ubiquitin-protein ligase activity;positive regulation of ubiquitin-protein ligase activity involved in mitotic cell cycle;positive regulation of Wnt receptor signaling pathway;primary metabolic process;programmed cell death;proteasomal protein catabolic process;proteasomal ubiquitin-dependent protein catabolic process;proteasome assembly;proteasome regulatory particle assembly;protein complex assembly;protein complex subunit organization;protein metabolic process;protein modification by small protein conjugation;protein modification by small protein conjugation or removal;protein modification process;protein polyubiquitination;protein ubiquitination;proteolysis;proteolysis involved in cellular protein catabolic process;regulation of apoptosis;regulation of biological process;regulation of biological quality;regulation of biosynthetic process;regulation of canonical Wnt receptor signaling pathway;regulation of catabolic process;regulation of catalytic activity;regulation of cell communication;regulation of cell cycle;regulation of cell cycle arrest;regulation of cell cycle process;regulation of cell death;regulation of cell growth;regulation of cellular amine metabolic process;regulation of cellular amino acid metabolic process;regulation of cellular biosynthetic process;regulation of cellular catabolic process;regulation of cellular component organization;regulation of cellular ketone metabolic process;regulation of cellular localization;regulation of cellular macromolecule biosynthetic process;regulation of cellular metabolic process;regulation of cellular process;regulation of cellular protein metabolic process;regulation of cellular response to stress;regulation of cyclin-dependent protein kinase activity;regulation of defense response;regulation of DNA damage response, signal transduction by p53 class mediator;regulation of establishment of protein localization;regulation of gene expression;regulation of growth;regulation of immune response;regulation of immune system process;regulation of innate immune response;regulation of intracellular protein kinase cascade;regulation of intracellular protein transport;regulation of intracellular transport;regulation of kinase activity;regulation of ligase activity;regulation of localization;regulation of macromolecule biosynthetic process;regulation of macromolecule metabolic process;regulation of MAPKKK cascade;regulation of metabolic process;regulation of mitochondrion organization;regulation of molecular function;regulation of NF-kappaB import into nucleus;regulation of nitrogen compound metabolic process;regulation of nucleobase-containing compound metabolic process;regulation of nucleocytoplasmic transport;regulation of organelle organization;regulation of phosphate metabolic process;regulation of phosphorus metabolic process;regulation of phosphorylation;regulation of primary metabolic process;regulation of programmed cell death;regulation of proteasomal protein catabolic process;regulation of proteasomal ubiquitin-dependent protein catabolic process;regulation of protein catabolic process;regulation of protein import into nucleus;regulation of protein kinase activity;regulation of protein localization;regulation of protein metabolic process;regulation of protein modification process;regulation of protein phosphorylation;regulation of protein serine/threonine kinase activity;regulation of protein transport;regulation of protein ubiquitination;regulation of proteolysis;regulation of release of cytochrome c from mitochondria;regulation of response to DNA damage stimulus;regulation of response to stimulus;regulation of response to stress;regulation of RNA metabolic process;regulation of sequence-specific DNA binding transcription factor activity;regulation of signal transduction;regulation of signaling;regulation of transcription factor import into nucleus;regulation of transcription from RNA polymerase II promoter;regulation of transcription, DNA-dependent;regulation of transferase activity;regulation of transmembrane transport;regulation of transport;regulation of ubiquitin-protein ligase activity;regulation of ubiquitin-protein ligase activity involved in mitotic cell cycle;regulation of Wnt receptor signaling pathway;response to DNA damage stimulus;response to stimulus;response to stress;signal transduction;signal transduction by p53 class mediator;signal transduction in response to DNA damage;signal transduction involved in cell cycle checkpoint;signal transduction involved in DNA damage checkpoint;signal transduction involved in DNA integrity checkpoint;signal transduction involved in G1/S transition checkpoint;signal transduction involved in mitotic cell cycle checkpoint;signal transduction involved in mitotic cell cycle G1/S checkpoint;signal transduction involved in mitotic cell cycle G1/S transition DNA damage checkpoint;small molecule metabolic process;stimulatory C-type lectin receptor signaling pathway;ubiquitin-dependent protein catabolic process;viral reproduction		GO:0000079;GO:0000082;GO:0000122;GO:0000209;GO:0000278;GO:0001558;GO:0001932;GO:0002218;GO:0002220;GO:0002223;GO:0002253;GO:0002376;GO:0002429;GO:0002474;GO:0002478;GO:0002479;GO:0002682;GO:0002684;GO:0002757;GO:0002758;GO:0002764;GO:0002768;GO:0006355;GO:0006357;GO:0006461;GO:0006464;GO:0006508;GO:0006511;GO:0006521;GO:0006807;GO:0006915;GO:0006950;GO:0006952;GO:0006955;GO:0006974;GO:0006977;GO:0007049;GO:0007165;GO:0007166;GO:0007253;GO:0008152;GO:0008219;GO:0009056;GO:0009057;GO:0009889;GO:0009890;GO:0009892;GO:0009893;GO:0009894;GO:0009896;GO:0009966;GO:0009967;GO:0009968;GO:0009987;GO:0010467;GO:0010468;GO:0010498;GO:0010556;GO:0010558;GO:0010564;GO:0010565;GO:0010604;GO:0010605;GO:0010627;GO:0010629;GO:0010639;GO:0010646;GO:0010647;GO:0010648;GO:0010741;GO:0010821;GO:0010823;GO:0010941;GO:0012501;GO:0016032;GO:0016043;GO:0016265;GO:0016567;GO:0019219;GO:0019220;GO:0019222;GO:0019538;GO:0019882;GO:0019884;GO:0019941;GO:0022402;GO:0022607;GO:0023051;GO:0023056;GO:0023057;GO:0030111;GO:0030162;GO:0030177;GO:0030178;GO:0030307;GO:0030330;GO:0031145;GO:0031323;GO:0031324;GO:0031325;GO:0031326;GO:0031327;GO:0031329;GO:0031331;GO:0031347;GO:0031349;GO:0031396;GO:0031397;GO:0031398;GO:0031399;GO:0031400;GO:0031401;GO:0032088;GO:0032268;GO:0032269;GO:0032270;GO:0032386;GO:0032387;GO:0032434;GO:0032436;GO:0032446;GO:0032507;GO:0032879;GO:0032880;GO:0033043;GO:0033157;GO:0033238;GO:0033554;GO:0033674;GO:0034621;GO:0034622;GO:0034641;GO:0034762;GO:0034763;GO:0035556;GO:0040008;GO:0042176;GO:0042306;GO:0042308;GO:0042325;GO:0042345;GO:0042347;GO:0042590;GO:0042770;GO:0042981;GO:0042990;GO:0042992;GO:0042994;GO:0043066;GO:0043067;GO:0043069;GO:0043085;GO:0043086;GO:0043161;GO:0043170;GO:0043248;GO:0043408;GO:0043409;GO:0043412;GO:0043433;GO:0043516;GO:0043518;GO:0043549;GO:0043623;GO:0043632;GO:0043933;GO:0044092;GO:0044093;GO:0044237;GO:0044238;GO:0044248;GO:0044260;GO:0044265;GO:0044267;GO:0044281;GO:0045087;GO:0045088;GO:0045089;GO:0045185;GO:0045732;GO:0045737;GO:0045787;GO:0045859;GO:0045860;GO:0045862;GO:0045892;GO:0045927;GO:0045934;GO:0046822;GO:0046823;GO:0048002;GO:0048518;GO:0048519;GO:0048522;GO:0048523;GO:0048583;GO:0048584;GO:0048585;GO:0050776;GO:0050778;GO:0050789;GO:0050790;GO:0050794;GO:0050896;GO:0051049;GO:0051051;GO:0051090;GO:0051128;GO:0051129;GO:0051171;GO:0051172;GO:0051174;GO:0051220;GO:0051223;GO:0051224;GO:0051235;GO:0051246;GO:0051247;GO:0051248;GO:0051252;GO:0051253;GO:0051338;GO:0051340;GO:0051347;GO:0051351;GO:0051352;GO:0051436;GO:0051437;GO:0051438;GO:0051439;GO:0051443;GO:0051444;GO:0051603;GO:0051651;GO:0051716;GO:0051726;GO:0060255;GO:0060341;GO:0060548;GO:0060828;GO:0061136;GO:0065003;GO:0065007;GO:0065008;GO:0065009;GO:0070201;GO:0070647;GO:0070682;GO:0071156;GO:0071158;GO:0071822;GO:0071840;GO:0071841;GO:0071842;GO:0071844;GO:0071900;GO:0071902;GO:0072331;GO:0072395;GO:0072401;GO:0072404;GO:0072413;GO:0072422;GO:0072431;GO:0072474;GO:0080090;GO:0080134;GO:0080135;GO:0090068;GO:0090090;GO:0090199;GO:0090201;GO:0090263;GO:0090317;GO:2000112;GO:2000113;GO:2001020;GO:2001021		26S proteasome non-ATPase regulatory subunit 10	1	1	1	7,6	7,6	7,6	20,217	0,0040692	2,1425	15334000	5	B1AJY5;B1AJY7;O75832	B1AJY5;B1AJY7;O75832	26S proteasome non-ATPase regulatory subunit 10	PSMD10	153	PSMD10	B1AJY5_HUMAN;B1AJY7_HUMAN;PSD10_HUMAN	1QYM;1TR4;1UOH;4NIK
	0	0	0	0	0	0	0	0	0	0	0	0	0	0	0	0	0	0	0	0	0	0	0	0	0	0	1825700	0	0	0	0	0	0	0	0	0	0	0	0	0	0	0	0	0	0	0	0	0	0	0	0	0	0	0	0	0	0	0	0	0	0	0	0	0	0	0	0	0	0	0	0	0	0	0	0	0	0	0	0	0	0	0	0	0	0	0	0	0	0	0	0	0	0	0	0	0	0	0	0	0	0	0	0	0	0	0	0	0	0	0	0	0	0	0				2'-deoxyribonucleotide biosynthetic process;2'-deoxyribonucleotide metabolic process;alcohol metabolic process;ATP metabolic process;biosynthetic process;carbohydrate metabolic process;cellular biosynthetic process;cellular carbohydrate metabolic process;cellular metabolic process;cellular nitrogen compound biosynthetic process;cellular nitrogen compound metabolic process;cellular process;dATP metabolic process;deoxyribonucleoside diphosphate biosynthetic process;deoxyribonucleoside diphosphate metabolic process;deoxyribonucleoside monophosphate metabolic process;deoxyribonucleoside triphosphate metabolic process;deoxyribonucleotide biosynthetic process;deoxyribonucleotide metabolic process;dGDP biosynthetic process;dGDP metabolic process;dGMP metabolic process;drug metabolic process;establishment of localization;establishment of protein localization;GDP biosynthetic process;GDP metabolic process;GDP-mannose metabolic process;glycoprotein transport;GMP metabolic process;heterocycle biosynthetic process;heterocycle metabolic process;hexose metabolic process;mannose metabolic process;metabolic process;monosaccharide metabolic process;nitrogen compound metabolic process;nucleobase-containing compound biosynthetic process;nucleobase-containing compound metabolic process;nucleobase-containing small molecule interconversion;nucleobase-containing small molecule metabolic process;nucleoside diphosphate biosynthetic process;nucleoside diphosphate metabolic process;nucleoside monophosphate metabolic process;nucleoside phosphate metabolic process;nucleoside triphosphate metabolic process;nucleotide biosynthetic process;nucleotide metabolic process;nucleotide-sugar metabolic process;primary metabolic process;protein transport;purine deoxyribonucleoside diphosphate biosynthetic process;purine deoxyribonucleoside diphosphate metabolic process;purine deoxyribonucleoside monophosphate metabolic process;purine deoxyribonucleoside triphosphate metabolic process;purine deoxyribonucleotide biosynthetic process;purine deoxyribonucleotide metabolic process;purine nucleoside diphosphate biosynthetic process;purine nucleoside diphosphate metabolic process;purine nucleoside monophosphate metabolic process;purine nucleoside triphosphate metabolic process;purine nucleotide biosynthetic process;purine nucleotide metabolic process;purine ribonucleoside diphosphate biosynthetic process;purine ribonucleoside diphosphate metabolic process;purine ribonucleoside monophosphate metabolic process;purine ribonucleoside triphosphate metabolic process;purine ribonucleotide biosynthetic process;purine ribonucleotide metabolic process;purine-containing compound biosynthetic process;purine-containing compound metabolic process;ribonucleoside diphosphate biosynthetic process;ribonucleoside diphosphate metabolic process;ribonucleoside monophosphate metabolic process;ribonucleoside triphosphate metabolic process;ribonucleotide biosynthetic process;ribonucleotide metabolic process;small molecule metabolic process;transport	Purine metabolism	GO:0005975;GO:0005996;GO:0006013;GO:0006066;GO:0006139;GO:0006163;GO:0006164;GO:0006185;GO:0006753;GO:0006807;GO:0006810;GO:0008152;GO:0009058;GO:0009117;GO:0009123;GO:0009126;GO:0009132;GO:0009133;GO:0009135;GO:0009136;GO:0009141;GO:0009144;GO:0009150;GO:0009151;GO:0009152;GO:0009153;GO:0009161;GO:0009162;GO:0009165;GO:0009167;GO:0009170;GO:0009179;GO:0009180;GO:0009182;GO:0009183;GO:0009185;GO:0009186;GO:0009188;GO:0009189;GO:0009199;GO:0009200;GO:0009205;GO:0009215;GO:0009225;GO:0009259;GO:0009260;GO:0009262;GO:0009263;GO:0009265;GO:0009394;GO:0009987;GO:0015031;GO:0015949;GO:0017144;GO:0018130;GO:0019318;GO:0019673;GO:0034436;GO:0034641;GO:0034654;GO:0044237;GO:0044238;GO:0044249;GO:0044262;GO:0044271;GO:0044281;GO:0045184;GO:0046034;GO:0046037;GO:0046054;GO:0046060;GO:0046066;GO:0046483;GO:0046710;GO:0046711;GO:0051234;GO:0055086;GO:0072521;GO:0072522	ko00230	Guanylate kinase	1	1	1	11,1	11,1	11,1	21,999	0,0011123	3,0154	1712800	1	B1ANH5;B1ANH0;B1ANG9;B1ANH6;B1ANH2;B1ANH3;Q16774	B1ANH5;B1ANH0;B1ANG9;B1ANH6;B1ANH2;B1ANH3;Q16774	Guanylate kinase	GUK1	154	GUK1	B1ANG9_HUMAN;B1ANH0_HUMAN;B1ANH2_HUMAN;B1ANH3_HUMAN;B1ANH5_HUMAN;B1ANH6_HUMAN;KGUA_HUMAN
	0	0	0	0	0	0	0	0	0	0	0	0	0	0	0	0	0	0	0	0	0	0	0	0	0	0	0	0	0	0	0	0	0	0	0	0	0	0	0	0	0	0	0	0	0	0	0	0	1105500	0	0	0	0	0	0	0	0	0	0	0	0	0	0	0	0	0	0	0	0	0	0	0	0	0	0	0	0	0	0	0	0	0	0	0	0	0	0	0	0	0	0	0	0	0	0	0	0	0	0	0	0	0	0	0	0	0	0	0	0	0	0	0	0	0				biological regulation;biosynthetic process;blood coagulation;catabolic process;cellular biosynthetic process;cellular catabolic process;cellular macromolecule biosynthetic process;cellular macromolecule catabolic process;cellular macromolecule metabolic process;cellular metabolic process;cellular nitrogen compound metabolic process;cellular process;cellular protein metabolic process;coagulation;hemostasis;macromolecule biosynthetic process;macromolecule catabolic process;macromolecule metabolic process;metabolic process;multicellular organismal process;nitrogen compound metabolic process;nucleic acid metabolic process;nucleobase-containing compound metabolic process;primary metabolic process;protein metabolic process;regulation of biological quality;regulation of body fluid levels;RNA catabolic process;RNA metabolic process;RNA processing;translation	mRNA surveillance pathway;RNA degradation;RNA transport	GO:0006139;GO:0006396;GO:0006401;GO:0006412;GO:0006807;GO:0007596;GO:0007599;GO:0008152;GO:0009056;GO:0009057;GO:0009058;GO:0009059;GO:0009987;GO:0016070;GO:0019538;GO:0032501;GO:0034641;GO:0034645;GO:0043170;GO:0044237;GO:0044238;GO:0044248;GO:0044249;GO:0044260;GO:0044265;GO:0044267;GO:0050817;GO:0050878;GO:0065007;GO:0065008;GO:0090304	ko03013;ko03015;ko03018	Polyadenylate-binding protein;Polyadenylate-binding protein 4	1	1	1	13,4	13,4	13,4	12,477	0,0086538	1,7576	3029200	1	H0YEQ8;H0YCC8;H0Y5F5;B1ANR0;Q13310	H0YEQ8;H0YCC8;H0Y5F5;B1ANR0;Q13310	Polyadenylate-binding protein;Polyadenylate-binding protein 4	PABPC4	155	PABPC4	B1ANR0_HUMAN;H0Y5F5_HUMAN;H0YCC8_HUMAN;H0YEQ8_HUMAN;PABP4_HUMAN
	22290000	18534000	0	0	0	11166000	0	7770700	0	32592000	0	0	0	0	8279100	0	0	0	7680600	21831000	15803000	16924000	16259000	21460000	12343000	23046000	79042000	17074000	25903000	0	0	22705000	0	0	44233000	0	0	43612000	47938000	0	0	0	11709000	0	0	0	0	0	21422000	0	0	82777000	0	0	0	48663000	0	34235000	15417000	0	15004000	73907000	27082000	0	0	19714000	9820500	9534300	17000000	30673000	8872900	7594800	9084100	6295300	7482500	19667000	0	34228000	30440000	11332000	0	14164000	20877000	9001000	15181000	6568000	47814000	25160000	14332000	14016000	0	0	12650000	0	0	0	35767000	0	0	7228700	12895000	12758000	8579900	17472000	0	0	0	10166000	0	0	7449700	0	0	0				3'-UTR-mediated mRNA stabilization;ATP-dependent chromatin remodeling;biological regulation;cell differentiation;cellular component organization;cellular component organization at cellular level;cellular component organization or biogenesis;cellular component organization or biogenesis at cellular level;cellular developmental process;cellular macromolecule metabolic process;cellular metabolic process;cellular nitrogen compound metabolic process;cellular process;chromatin modification;chromatin organization;chromatin remodeling;chromosome organization;developmental process;gene expression;macromolecule metabolic process;metabolic process;mRNA metabolic process;mRNA processing;mRNA stabilization;nitrogen compound metabolic process;nuclear mRNA splicing, via spliceosome;nucleic acid metabolic process;nucleobase-containing compound metabolic process;organelle organization;osteoblast differentiation;posttranscriptional regulation of gene expression;primary metabolic process;regulation of biological process;regulation of cellular metabolic process;regulation of cellular process;regulation of gene expression;regulation of macromolecule metabolic process;regulation of metabolic process;regulation of mRNA stability;regulation of nitrogen compound metabolic process;regulation of nucleobase-containing compound metabolic process;regulation of primary metabolic process;regulation of RNA metabolic process;regulation of RNA stability;RNA metabolic process;RNA processing;RNA splicing;RNA splicing, via transesterification reactions;RNA splicing, via transesterification reactions with bulged adenosine as nucleophile;RNA stabilization	Spliceosome	GO:0000375;GO:0000377;GO:0000398;GO:0001649;GO:0006139;GO:0006325;GO:0006338;GO:0006396;GO:0006397;GO:0006807;GO:0006996;GO:0008152;GO:0008380;GO:0009987;GO:0010467;GO:0010468;GO:0010608;GO:0016043;GO:0016070;GO:0016071;GO:0016568;GO:0019219;GO:0019222;GO:0030154;GO:0031323;GO:0032502;GO:0034641;GO:0043044;GO:0043170;GO:0043487;GO:0043488;GO:0043489;GO:0044237;GO:0044238;GO:0044260;GO:0048255;GO:0048869;GO:0050789;GO:0050794;GO:0051171;GO:0051252;GO:0051276;GO:0060255;GO:0065007;GO:0070935;GO:0071840;GO:0071841;GO:0071842;GO:0080090;GO:0090304	ko03040	Heterogeneous nuclear ribonucleoproteins C1/C2	6	6	6	25,3	25,3	25,3	32,238	0	143,03	934760000	176	G3V4C1;B2R5W2;B4DY08;G3V4W0;P07910;G3V555;G3V2Q1;G3V576;G3V575;G3V251;G3V3K6;G3V5X6;B4DSU6;G3V4M8;G3V2H6;G3V2D6;B2RXH8;B7ZW38;O60812;A0A0G2JNQ3;A0A0G2JPF8;P0DMR1;G3V5V7	G3V4C1;B2R5W2;B4DY08;G3V4W0;P07910;G3V555;G3V2Q1;G3V576;G3V575;G3V251;G3V3K6;G3V5X6;B4DSU6;G3V4M8;G3V2H6	Heterogeneous nuclear ribonucleoproteins C1/C2	HNRNPC	156	HNRNPC	B2R5W2_HUMAN;B4DSU6_HUMAN;B4DY08_HUMAN;G3V251_HUMAN;G3V2H6_HUMAN;G3V2Q1_HUMAN;G3V3K6_HUMAN;G3V4C1_HUMAN;G3V4M8_HUMAN;G3V4W0_HUMAN;G3V555_HUMAN;G3V575_HUMAN;G3V576_HUMAN;G3V5X6_HUMAN;HNRPC_HUMAN	1TXP;1WF2;2MXY;3LN4
	0	0	0	0	0	0	0	0	0	0	0	0	0	0	0	0	0	0	0	0	0	0	0	0	0	0	0	0	0	0	0	0	0	0	0	0	0	0	0	0	0	0	0	0	0	0	0	0	1319400	0	0	0	0	0	0	0	0	0	0	0	0	0	0	0	0	0	0	0	0	0	0	0	0	0	0	0	0	0	0	0	0	0	0	0	0	0	0	0	0	0	0	0	0	0	0	0	0	0	0	0	0	0	0	0	0	0	0	0	0	0	0	0	0	0				biological regulation;cell proliferation;cellular component biogenesis;cellular component biogenesis at cellular level;cellular component organization;cellular component organization at cellular level;cellular component organization or biogenesis;cellular component organization or biogenesis at cellular level;cellular localization;cellular macromolecule localization;cellular macromolecule metabolic process;cellular metabolic process;cellular nitrogen compound metabolic process;cellular process;cellular protein localization;localization;macromolecule localization;macromolecule metabolic process;maturation of 5.8S rRNA;maturation of 5.8S rRNA from tricistronic rRNA transcript (SSU-rRNA, 5.8S rRNA, LSU-rRNA);maturation of LSU-rRNA;maturation of LSU-rRNA from tricistronic rRNA transcript (SSU-rRNA, 5.8S rRNA, LSU-rRNA);metabolic process;ncRNA metabolic process;ncRNA processing;nitrogen compound metabolic process;nucleic acid metabolic process;nucleobase-containing compound metabolic process;nucleolus organization;nucleus organization;organelle organization;primary metabolic process;protein localization;protein localization to organelle;regulation of biological process;regulation of cell cycle;regulation of cellular process;ribonucleoprotein complex biogenesis;ribosomal large subunit biogenesis;RNA metabolic process;RNA processing;rRNA metabolic process;rRNA processing		GO:0000460;GO:0000463;GO:0000466;GO:0000470;GO:0006139;GO:0006364;GO:0006396;GO:0006807;GO:0006996;GO:0006997;GO:0007000;GO:0008104;GO:0008152;GO:0008283;GO:0009987;GO:0016043;GO:0016070;GO:0016072;GO:0022613;GO:0033036;GO:0033365;GO:0034470;GO:0034613;GO:0034641;GO:0034660;GO:0042273;GO:0043170;GO:0044085;GO:0044237;GO:0044238;GO:0044260;GO:0050789;GO:0050794;GO:0051179;GO:0051641;GO:0051726;GO:0065007;GO:0070727;GO:0071840;GO:0071841;GO:0071842;GO:0071843;GO:0090304		Pescadillo homolog	1	1	1	3,1	3,1	3,1	51,464	0	4,308	2175200	1	B3KXD6;B5MCF9;O00541	B3KXD6;B5MCF9;O00541	Pescadillo homolog	PES1	157	PES1	B3KXD6_HUMAN;B5MCF9_HUMAN;PESC_HUMAN	2EP8
	0	0	0	0	0	0	0	0	0	0	0	0	0	0	0	0	0	0	0	0	0	0	0	0	0	0	0	0	0	0	0	0	0	0	0	0	0	0	0	0	0	0	0	0	0	0	0	0	0	0	0	0	0	0	0	0	0	0	0	0	0	15972000	0	0	0	0	0	0	0	0	0	0	0	0	0	0	0	0	0	0	0	0	0	0	0	0	0	0	0	0	0	0	0	0	0	0	0	0	0	0	0	0	0	0	0	0	0	0	0	0	0	0	0	0				biological regulation;biosynthetic process;cellular biosynthetic process;cellular macromolecule biosynthetic process;cellular macromolecule metabolic process;cellular metabolic process;cellular nitrogen compound metabolic process;cellular process;establishment of localization;establishment of localization in cell;establishment of RNA localization;gene expression;interaction with host;interspecies interaction between organisms;intracellular transport;macromolecule biosynthetic process;macromolecule metabolic process;metabolic process;modification by symbiont of host morphology or physiology;modification by virus of host mRNA processing;modification of morphology or physiology of other organism;modification of morphology or physiology of other organism involved in symbiotic interaction;modulation by symbiont of host cellular process;modulation by virus of host cellular process;mRNA 3'-end processing;mRNA export from nucleus;mRNA metabolic process;mRNA processing;mRNA transport;multicellular organismal process;multi-organism process;muscle contraction;muscle system process;nitrogen compound metabolic process;nuclear export;nuclear mRNA splicing, via spliceosome;nuclear transport;nucleic acid metabolic process;nucleic acid transport;nucleobase-containing compound metabolic process;nucleobase-containing compound transport;nucleocytoplasmic transport;poly(A)+ mRNA export from nucleus;primary metabolic process;regulation of biological process;regulation of biological quality;regulation of cellular process;reproductive process;RNA 3'-end processing;RNA biosynthetic process;RNA export from nucleus;RNA metabolic process;RNA processing;RNA splicing;RNA splicing, via transesterification reactions;RNA splicing, via transesterification reactions with bulged adenosine as nucleophile;RNA transport;system process;termination of RNA polymerase II transcription;transcription from RNA polymerase II promoter;transcription termination, DNA-dependent;transcription, DNA-dependent;transport;viral infectious cycle;viral reproductive process;virus-host interaction	mRNA surveillance pathway	GO:0000375;GO:0000377;GO:0000398;GO:0003008;GO:0003012;GO:0006139;GO:0006351;GO:0006353;GO:0006366;GO:0006369;GO:0006396;GO:0006397;GO:0006405;GO:0006406;GO:0006807;GO:0006810;GO:0006913;GO:0006936;GO:0008152;GO:0008380;GO:0009058;GO:0009059;GO:0009987;GO:0010467;GO:0015931;GO:0016070;GO:0016071;GO:0016973;GO:0019048;GO:0019054;GO:0019058;GO:0022414;GO:0022415;GO:0031123;GO:0031124;GO:0032501;GO:0032774;GO:0034641;GO:0034645;GO:0035821;GO:0043170;GO:0044003;GO:0044068;GO:0044237;GO:0044238;GO:0044249;GO:0044260;GO:0044419;GO:0046778;GO:0046907;GO:0050657;GO:0050658;GO:0050789;GO:0050794;GO:0051028;GO:0051168;GO:0051169;GO:0051234;GO:0051236;GO:0051649;GO:0051701;GO:0051704;GO:0051817;GO:0065007;GO:0065008;GO:0090304	ko03015	Polyadenylate-binding protein 2	1	1	1	16,7	16,7	16,7	18,99	0	23,405	22258000	4	B4DEH8;G3V4T2;Q86U42	B4DEH8;G3V4T2;Q86U42	Polyadenylate-binding protein 2	PABPN1	158	PABPN1	B4DEH8_HUMAN;G3V4T2_HUMAN;PABP2_HUMAN	3B4D;3B4M;3UCG
	0	0	0	0	0	0	0	0	0	0	0	0	0	0	0	0	0	0	0	0	0	0	0	0	0	0	4037800	0	0	0	0	0	0	0	0	0	0	0	0	0	0	0	0	0	0	0	0	0	0	0	0	0	0	0	0	0	0	0	0	0	0	0	0	0	0	0	0	0	0	0	0	0	0	0	0	0	0	0	0	0	0	0	0	0	0	0	0	0	0	0	0	0	0	0	0	0	0	0	0	0	0	0	0	0	0	0	0	0	0	0	0	0	0	0				apoptotic mitochondrial changes;ATP metabolic process;ATP synthesis coupled electron transport;biological regulation;cellular chemical homeostasis;cellular component organization;cellular component organization at cellular level;cellular component organization or biogenesis;cellular component organization or biogenesis at cellular level;cellular homeostasis;cellular ion homeostasis;cellular metabolic process;cellular nitrogen compound metabolic process;cellular process;cellular respiration;chemical homeostasis;electron transport chain;energy derivation by oxidation of organic compounds;generation of precursor metabolites and energy;heterocycle metabolic process;homeostatic process;ion homeostasis;metabolic process;mitochondrial electron transport, NADH to ubiquinone;mitochondrion organization;nitrogen compound metabolic process;nucleobase-containing compound metabolic process;nucleobase-containing small molecule metabolic process;nucleoside phosphate metabolic process;nucleoside triphosphate metabolic process;nucleotide metabolic process;organelle organization;oxidation-reduction process;primary metabolic process;purine nucleoside triphosphate metabolic process;purine nucleotide metabolic process;purine ribonucleoside triphosphate metabolic process;purine ribonucleotide metabolic process;purine-containing compound metabolic process;reactive oxygen species metabolic process;regulation of biological quality;regulation of membrane potential;regulation of mitochondrial membrane potential;respiratory electron transport chain;ribonucleoside triphosphate metabolic process;ribonucleotide metabolic process;small molecule metabolic process	Alzheimer's disease;Huntington's disease;Oxidative phosphorylation;Parkinson's disease	GO:0006091;GO:0006120;GO:0006139;GO:0006163;GO:0006753;GO:0006807;GO:0006873;GO:0006996;GO:0007005;GO:0008152;GO:0008637;GO:0009117;GO:0009141;GO:0009144;GO:0009150;GO:0009199;GO:0009205;GO:0009259;GO:0009987;GO:0015980;GO:0016043;GO:0019725;GO:0022900;GO:0022904;GO:0034641;GO:0042391;GO:0042592;GO:0042773;GO:0044237;GO:0044238;GO:0044281;GO:0045333;GO:0046034;GO:0046483;GO:0048878;GO:0050801;GO:0051881;GO:0055082;GO:0055086;GO:0055114;GO:0065007;GO:0065008;GO:0071840;GO:0071841;GO:0071842;GO:0072521;GO:0072593	ko00190;ko05010;ko05012;ko05016	NADH-ubiquinone oxidoreductase 75 kDa subunit, mitochondrial	2	2	2	6,2	6,2	6,2	66,921	0	17,907	5467100	2	B4DJ81;P28331	B4DJ81;P28331	NADH-ubiquinone oxidoreductase 75 kDa subunit, mitochondrial	NDUFS1	159	NDUFS1	B4DJ81_HUMAN;NDUS1_HUMAN
	0	0	0	0	0	0	0	0	0	0	0	0	0	0	0	0	0	0	0	0	0	0	0	0	0	0	0	0	0	0	0	0	0	0	0	0	0	0	0	0	0	0	0	0	0	0	0	0	0	0	0	0	0	0	0	0	0	0	0	0	0	3576200	0	0	0	0	0	0	0	0	0	0	0	0	0	0	0	0	0	0	0	0	0	0	0	0	0	0	0	0	0	0	0	0	0	0	0	0	0	0	0	0	0	0	0	0	0	0	0	0	0	0	0	0				biosynthetic process;cellular biosynthetic process;cellular macromolecule biosynthetic process;cellular macromolecule metabolic process;cellular metabolic process;cellular nitrogen compound metabolic process;cellular process;macromolecule biosynthetic process;macromolecule metabolic process;metabolic process;nitrogen compound metabolic process;nucleic acid metabolic process;nucleobase-containing compound metabolic process;primary metabolic process;RNA biosynthetic process;RNA metabolic process;transcription, DNA-dependent		GO:0006139;GO:0006351;GO:0006807;GO:0008152;GO:0009058;GO:0009059;GO:0009987;GO:0016070;GO:0032774;GO:0034641;GO:0034645;GO:0043170;GO:0044237;GO:0044238;GO:0044249;GO:0044260;GO:0090304		Periodic tryptophan protein 1 homolog	1	1	1	5	5	5	49,038	0,0050251	2,0762	1749500	1	B4DJV5;Q13610	B4DJV5;Q13610	Periodic tryptophan protein 1 homolog	PWP1	160	PWP1	B4DJV5_HUMAN;PWP1_HUMAN
	0	0	0	0	0	0	0	0	0	0	0	0	0	0	0	0	0	0	0	0	0	0	0	0	0	0	0	0	0	0	0	0	0	0	0	0	0	0	0	0	0	0	0	0	0	0	0	0	0	0	0	0	0	0	0	0	0	0	0	0	0	0	0	0	0	2706800	0	0	0	0	0	0	0	0	0	0	0	0	0	0	0	0	0	0	9732600	0	0	0	0	0	0	0	0	0	0	0	0	0	0	0	0	0	0	0	0	0	0	0	0	0	0	0	0	0				biological regulation;blood coagulation;cellular component organization;cellular component organization at cellular level;cellular component organization or biogenesis;cellular component organization or biogenesis at cellular level;cellular process;coagulation;endosome organization;endosome transport;establishment of localization;establishment of localization in cell;hemostasis;intracellular transport;multicellular organismal process;organelle organization;regulation of biological quality;regulation of body fluid levels;transport;vesicle-mediated transport		GO:0006810;GO:0006996;GO:0007032;GO:0007596;GO:0007599;GO:0009987;GO:0016043;GO:0016192;GO:0016197;GO:0032501;GO:0046907;GO:0050817;GO:0050878;GO:0051234;GO:0051649;GO:0065007;GO:0065008;GO:0071840;GO:0071841;GO:0071842		Annexin;Annexin A8;Annexin A8-like protein 2	2	2	2	11,9	11,9	11,9	30,492	0,0050505	2,1021	43504000	11	B4DTF2;Q5VT79;P13928;A0A075B765;A0A087WTN9;A0A075B752	B4DTF2;Q5VT79;P13928;A0A075B765;A0A087WTN9;A0A075B752	Annexin;Annexin A8-like protein 2;Annexin A8	ANXA8L1;ANXA8L2;ANXA8	161	ANXA8;ANXA8L1;ANXA8L2	A0A075B752_HUMAN;A0A075B765_HUMAN;A0A087WTN9_HUMAN;ANXA8_HUMAN;AXA82_HUMAN;B4DTF2_HUMAN	1W3W;1W45
	0	0	0	0	0	0	0	0	0	0	0	0	0	0	0	0	0	0	0	0	0	0	0	0	0	0	0	0	0	0	0	0	0	0	0	0	0	0	0	0	0	0	0	0	0	0	0	0	0	0	0	0	0	0	0	0	0	0	0	0	0	4034700	0	0	0	0	0	0	0	0	0	0	0	0	0	0	0	0	0	0	0	0	0	0	0	0	0	0	0	0	0	0	0	0	0	0	0	0	0	0	0	0	0	0	0	0	0	0	0	0	0	0	0	0				binding of sperm to zona pellucida;cell recognition;cell-cell recognition;cellular component assembly;cellular component assembly at cellular level;cellular component organization;cellular component organization at cellular level;cellular component organization or biogenesis;cellular component organization or biogenesis at cellular level;cellular macromolecule metabolic process;cellular metabolic process;cellular process;cellular process involved in reproduction;cellular protein metabolic process;'de novo' posttranslational protein folding;'de novo' protein folding;macromolecule metabolic process;metabolic process;pore complex assembly;primary metabolic process;protein folding;protein metabolic process;reproductive process;sperm-egg recognition		GO:0006457;GO:0006458;GO:0007339;GO:0008037;GO:0008152;GO:0009987;GO:0009988;GO:0016043;GO:0019538;GO:0022414;GO:0022607;GO:0035036;GO:0043170;GO:0044237;GO:0044238;GO:0044260;GO:0044267;GO:0046931;GO:0048610;GO:0051084;GO:0071840;GO:0071841;GO:0071842;GO:0071844		T-complex protein 1 subunit gamma	2	2	2	6,6	6,6	6,6	55,674	0	6,0553	16002000	4	B4DUR8;P49368	B4DUR8;P49368	T-complex protein 1 subunit gamma	CCT3	162	CCT3	B4DUR8_HUMAN;TCPG_HUMAN
	26891000	0	0	59759000	37512000	0	31912000	34260000	23176000	21214000	52782000	0	0	33461000	42649000	0	0	0	17331000	8836200	0	0	0	11007000	7795800	12022000	0	27808000	0	15549000	0	0	0	0	0	0	0	0	0	0	0	0	0	0	0	0	0	0	0	0	0	20822000	0	0	0	0	0	0	21609000	0	22608000	22205000	30284000	44197000	25868000	19066000	21352000	8527600	33545000	36219000	14068000	10181000	16255000	6907700	19808000	17715000	23284000	14763000	22602000	17977000	0	41207000	47014000	11515000	40680000	13050000	0	0	33995000	24056000	0	0	0	0	27074000	13571000	17857000	47657000	0	23549000	29245000	37195000	0	0	50411000	0	0	10869000	0	42077000	0	41266000	28361000	49946000				activation of immune response;activation of innate immune response;activation of MAPK activity;adipose tissue development;alcohol metabolic process;anaphase-promoting complex-dependent proteasomal ubiquitin-dependent protein catabolic process;anatomical structure development;anatomical structure morphogenesis;antigen processing and presentation;antigen processing and presentation of exogenous antigen;antigen processing and presentation of exogenous peptide antigen;antigen processing and presentation of exogenous peptide antigen via MHC class I;antigen processing and presentation of exogenous peptide antigen via MHC class I, TAP-dependent;antigen processing and presentation of peptide antigen;antigen processing and presentation of peptide antigen via MHC class I;antigen receptor-mediated signaling pathway;apoptosis;biological regulation;biosynthetic process;carbohydrate biosynthetic process;carbohydrate metabolic process;catabolic process;cell cycle;cell cycle phase;cell cycle process;cell death;cell development;cell part morphogenesis;cell projection morphogenesis;cell projection organization;cell surface receptor linked signaling pathway;cellular biosynthetic process;cellular carbohydrate biosynthetic process;cellular carbohydrate metabolic process;cellular catabolic process;cellular chemical homeostasis;cellular component assembly;cellular component assembly at cellular level;cellular component disassembly;cellular component disassembly at cellular level;cellular component morphogenesis;cellular component movement;cellular component organization;cellular component organization at cellular level;cellular component organization or biogenesis;cellular component organization or biogenesis at cellular level;cellular developmental process;cellular glucan metabolic process;cellular homeostasis;cellular ion homeostasis;cellular macromolecular complex disassembly;cellular macromolecular complex subunit organization;cellular macromolecule biosynthetic process;cellular macromolecule catabolic process;cellular macromolecule metabolic process;cellular metabolic process;cellular nitrogen compound metabolic process;cellular polysaccharide biosynthetic process;cellular polysaccharide metabolic process;cellular process;cellular process involved in reproduction;cellular protein complex disassembly;cellular protein metabolic process;cellular response to chemical stimulus;cellular response to cytokine stimulus;cellular response to fibroblast growth factor stimulus;cellular response to growth factor stimulus;cellular response to hypoxia;cellular response to organic substance;cellular response to oxygen levels;cellular response to stimulus;cellular response to stress;central nervous system neuron development;chemical homeostasis;circadian rhythm;cotranslational protein targeting to membrane;cytokine-mediated signaling pathway;cytoplasmic pattern recognition receptor signaling pathway;cytoskeleton-dependent intracellular transport;death;defense response;detection of stimulus;developmental process;developmental process involved in reproduction;DNA biosynthetic process;DNA damage response, detection of DNA damage;DNA damage response, signal transduction by p53 class mediator;DNA damage response, signal transduction by p53 class mediator resulting in cell cycle arrest;DNA metabolic process;DNA repair;endosome transport;energy derivation by oxidation of organic compounds;energy homeostasis;energy reserve metabolic process;enzyme linked receptor protein signaling pathway;epidermal growth factor receptor signaling pathway;error-free translesion synthesis;error-prone translesion synthesis;establishment of localization;establishment of localization in cell;establishment of mitochondrion localization;establishment of mitochondrion localization, microtubule-mediated;establishment of organelle localization;establishment of protein localization;establishment of protein localization in endoplasmic reticulum;establishment of protein localization to organelle;fat pad development;female gonad development;female meiosis I;fibroblast growth factor receptor signaling pathway;forebrain neuron development;G1/S transition of mitotic cell cycle;G2/M transition of mitotic cell cycle;gene expression;generation of precursor metabolites and energy;glucan biosynthetic process;glucan metabolic process;glucose metabolic process;glycogen biosynthetic process;glycogen metabolic process;gonad development;hexose metabolic process;homeostatic process;hypothalamus gonadotrophin-releasing hormone neuron development;I-kappaB kinase/NF-kappaB cascade;immune response;immune response-activating cell surface receptor signaling pathway;immune response-activating signal transduction;immune response-regulating cell surface receptor signaling pathway;immune response-regulating signaling pathway;immune system process;innate immune response;innate immune response activating cell surface receptor signaling pathway;innate immune response-activating signal transduction;intracellular protein kinase cascade;intracellular protein transport;intracellular receptor mediated signaling pathway;intracellular signal transduction;intracellular transport;ion homeostasis;ion transmembrane transport;ion transport;JNK cascade;macromolecular complex disassembly;macromolecular complex subunit organization;macromolecule biosynthetic process;macromolecule catabolic process;macromolecule metabolic process;macromolecule modification;male meiosis I;MAPKKK cascade;meiosis I;membrane organization;metabolic process;microtubule-based movement;microtubule-based process;microtubule-based transport;mitochondrion transport along microtubule;mitotic cell cycle;modification-dependent macromolecule catabolic process;modification-dependent protein catabolic process;monosaccharide metabolic process;mRNA catabolic process;mRNA metabolic process;multicellular organismal homeostasis;multicellular organismal process;MyD88-dependent toll-like receptor signaling pathway;MyD88-independent toll-like receptor signaling pathway;necroptosis;necrotic cell death;negative regulation of apoptosis;negative regulation of biological process;negative regulation of biosynthetic process;negative regulation of canonical Wnt receptor signaling pathway;negative regulation of catalytic activity;negative regulation of cell communication;negative regulation of cell death;negative regulation of cellular biosynthetic process;negative regulation of cellular macromolecule biosynthetic process;negative regulation of cellular metabolic process;negative regulation of cellular process;negative regulation of cellular protein metabolic process;negative regulation of cytokine production;negative regulation of epidermal growth factor receptor signaling pathway;negative regulation of gene expression;negative regulation of ligase activity;negative regulation of macromolecule biosynthetic process;negative regulation of macromolecule metabolic process;negative regulation of metabolic process;negative regulation of molecular function;negative regulation of multicellular organismal process;negative regulation of nitrogen compound metabolic process;negative regulation of nucleobase-containing compound metabolic process;negative regulation of programmed cell death;negative regulation of protein metabolic process;negative regulation of protein modification process;negative regulation of protein ubiquitination;negative regulation of response to stimulus;negative regulation of RNA metabolic process;negative regulation of signal transduction;negative regulation of signaling;negative regulation of transcription from RNA polymerase II promoter;negative regulation of transcription, DNA-dependent;negative regulation of transforming growth factor beta receptor signaling pathway;negative regulation of transmembrane receptor protein serine/threonine kinase signaling pathway;negative regulation of type I interferon production;negative regulation of ubiquitin-protein ligase activity;negative regulation of ubiquitin-protein ligase activity involved in mitotic cell cycle;negative regulation of Wnt receptor signaling pathway;nerve growth factor receptor signaling pathway;neuron development;neuron projection morphogenesis;nitrogen compound metabolic process;Notch receptor processing;Notch signaling pathway;nuclear-transcribed mRNA catabolic process;nuclear-transcribed mRNA catabolic process, nonsense-mediated decay;nucleic acid metabolic process;nucleobase-containing compound metabolic process;nucleotide-binding domain, leucine rich repeat containing receptor signaling pathway;nucleotide-binding oligomerization domain containing signaling pathway;organ development;organelle transport along microtubule;oxidation-reduction process;pattern recognition receptor signaling pathway;phosphate-containing compound metabolic process;phosphorus metabolic process;phosphorylation;polysaccharide biosynthetic process;polysaccharide metabolic process;positive regulation of apoptosis;positive regulation of biological process;positive regulation of biosynthetic process;positive regulation of canonical Wnt receptor signaling pathway;positive regulation of catalytic activity;positive regulation of cell communication;positive regulation of cell cycle arrest;positive regulation of cell cycle process;positive regulation of cell death;positive regulation of cellular biosynthetic process;positive regulation of cellular metabolic process;positive regulation of cellular process;positive regulation of cellular protein metabolic process;positive regulation of cytokine production;positive regulation of defense response;positive regulation of defense response to virus by host;positive regulation of gene expression;positive regulation of I-kappaB kinase/NF-kappaB cascade;positive regulation of immune response;positive regulation of immune system process;positive regulation of innate immune response;positive regulation of intracellular protein kinase cascade;positive regulation of kinase activity;positive regulation of ligase activity;positive regulation of macromolecule biosynthetic process;positive regulation of macromolecule metabolic process;positive regulation of MAP kinase activity;positive regulation of metabolic process;positive regulation of molecular function;positive regulation of multicellular organismal process;positive regulation of NF-kappaB transcription factor activity;positive regulation of nitrogen compound metabolic process;positive regulation of nucleobase-containing compound metabolic process;positive regulation of programmed cell death;positive regulation of protein kinase activity;positive regulation of protein metabolic process;positive regulation of protein modification process;positive regulation of protein serine/threonine kinase activity;positive regulation of protein ubiquitination;positive regulation of response to stimulus;positive regulation of RNA metabolic process;positive regulation of sequence-specific DNA binding transcription factor activity;positive regulation of signal transduction;positive regulation of signaling;positive regulation of transcription from RNA polymerase II promoter;positive regulation of transcription, DNA-dependent;positive regulation of transferase activity;positive regulation of type I interferon production;positive regulation of ubiquitin-protein ligase activity;positive regulation of ubiquitin-protein ligase activity involved in mitotic cell cycle;positive regulation of Wnt receptor signaling pathway;postreplication repair;primary metabolic process;programmed cell death;proteasomal protein catabolic process;proteasomal ubiquitin-dependent protein catabolic process;protein complex disassembly;protein complex subunit organization;protein maturation;protein metabolic process;protein modification by small protein conjugation;protein modification by small protein conjugation or removal;protein modification process;protein phosphorylation;protein polyubiquitination;protein processing;protein targeting;protein targeting to ER;protein targeting to membrane;protein transport;protein ubiquitination;proteolysis;proteolysis involved in cellular protein catabolic process;regulation of apoptosis;regulation of biological process;regulation of biological quality;regulation of biosynthetic process;regulation of canonical Wnt receptor signaling pathway;regulation of catabolic process;regulation of catalytic activity;regulation of cell communication;regulation of cell cycle;regulation of cell cycle arrest;regulation of cell cycle process;regulation of cell death;regulation of cellular biosynthetic process;regulation of cellular catabolic process;regulation of cellular macromolecule biosynthetic process;regulation of cellular metabolic process;regulation of cellular process;regulation of cellular protein metabolic process;regulation of cytokine production;regulation of defense response;regulation of defense response to virus;regulation of defense response to virus by host;regulation of epidermal growth factor receptor signaling pathway;regulation of gene expression;regulation of I-kappaB kinase/NF-kappaB cascade;regulation of immune effector process;regulation of immune response;regulation of immune system process;regulation of innate immune response;regulation of intracellular protein kinase cascade;regulation of kinase activity;regulation of ligase activity;regulation of macromolecule biosynthetic process;regulation of macromolecule metabolic process;regulation of MAP kinase activity;regulation of membrane potential;regulation of metabolic process;regulation of mitochondrial membrane potential;regulation of molecular function;regulation of multicellular organismal process;regulation of multi-organism process;regulation of necrotic cell death;regulation of nitrogen compound metabolic process;regulation of nucleobase-containing compound metabolic process;regulation of phosphate metabolic process;regulation of phosphorus metabolic process;regulation of phosphorylation;regulation of primary metabolic process;regulation of programmed cell death;regulation of proteasomal protein catabolic process;regulation of protein catabolic process;regulation of protein kinase activity;regulation of protein metabolic process;regulation of protein modification process;regulation of protein phosphorylation;regulation of protein serine/threonine kinase activity;regulation of protein ubiquitination;regulation of proteolysis;regulation of response to biotic stimulus;regulation of response to stimulus;regulation of response to stress;regulation of RNA metabolic process;regulation of sequence-specific DNA binding transcription factor activity;regulation of signal transduction;regulation of signaling;regulation of transcription from RNA polymerase II promoter;regulation of transcription, DNA-dependent;regulation of transferase activity;regulation of transforming growth factor beta receptor signaling pathway;regulation of transmembrane receptor protein serine/threonine kinase signaling pathway;regulation of type I interferon production;regulation of ubiquitin-protein ligase activity;regulation of ubiquitin-protein ligase activity involved in mitotic cell cycle;regulation of Wnt receptor signaling pathway;reproductive process;reproductive structure development;response to chemical stimulus;response to cytokine stimulus;response to DNA damage stimulus;response to endogenous stimulus;response to fibroblast growth factor stimulus;response to growth factor stimulus;response to hypoxia;response to organic substance;response to oxygen levels;response to stimulus;response to stress;rhythmic process;RNA biosynthetic process;RNA catabolic process;RNA metabolic process;seminiferous tubule development;signal transduction;signal transduction by p53 class mediator;signal transduction in response to DNA damage;signal transduction involved in cell cycle checkpoint;signal transduction involved in DNA damage checkpoint;signal transduction involved in DNA integrity checkpoint;signal transduction involved in G1/S transition checkpoint;signal transduction involved in mitotic cell cycle checkpoint;signal transduction involved in mitotic cell cycle G1/S checkpoint;signal transduction involved in mitotic cell cycle G1/S transition DNA damage checkpoint;small molecule metabolic process;SRP-dependent cotranslational protein targeting to membrane;stimulatory C-type lectin receptor signaling pathway;stress-activated MAPK cascade;stress-activated protein kinase signaling cascade;T cell receptor signaling pathway;tissue development;toll-like receptor 10 signaling pathway;toll-like receptor 2 signaling pathway;toll-like receptor 3 signaling pathway;toll-like receptor 4 signaling pathway;toll-like receptor 5 signaling pathway;toll-like receptor 9 signaling pathway;toll-like receptor signaling pathway;transcription initiation from RNA polymerase II promoter;transcription initiation, DNA-dependent;transcription, DNA-dependent;transforming growth factor beta receptor signaling pathway;translation;translational elongation;translational initiation;translational termination;translesion synthesis;transmembrane receptor protein serine/threonine kinase signaling pathway;transmembrane receptor protein tyrosine kinase signaling pathway;transmembrane transport;transport;TRIF-dependent toll-like receptor signaling pathway;ubiquitin homeostasis;ubiquitin-dependent protein catabolic process;vesicle-mediated transport;viral infectious cycle;viral protein processing;viral reproduction;viral reproductive process;viral transcription;virion assembly	Parkinson's disease;PPAR signaling pathway;Ribosome	GO:0000082;GO:0000086;GO:0000122;GO:0000165;GO:0000184;GO:0000187;GO:0000209;GO:0000271;GO:0000278;GO:0000956;GO:0001666;GO:0001817;GO:0001818;GO:0001819;GO:0001932;GO:0002218;GO:0002220;GO:0002221;GO:0002223;GO:0002224;GO:0002230;GO:0002253;GO:0002376;GO:0002429;GO:0002474;GO:0002478;GO:0002479;GO:0002682;GO:0002684;GO:0002697;GO:0002753;GO:0002755;GO:0002756;GO:0002757;GO:0002758;GO:0002764;GO:0002768;GO:0002831;GO:0003006;GO:0005975;GO:0005976;GO:0005977;GO:0005978;GO:0005996;GO:0006006;GO:0006066;GO:0006073;GO:0006091;GO:0006112;GO:0006139;GO:0006259;GO:0006281;GO:0006301;GO:0006351;GO:0006352;GO:0006355;GO:0006357;GO:0006367;GO:0006401;GO:0006402;GO:0006412;GO:0006413;GO:0006414;GO:0006415;GO:0006464;GO:0006468;GO:0006508;GO:0006511;GO:0006605;GO:0006612;GO:0006613;GO:0006614;GO:0006793;GO:0006796;GO:0006807;GO:0006810;GO:0006811;GO:0006873;GO:0006886;GO:0006915;GO:0006928;GO:0006950;GO:0006952;GO:0006955;GO:0006974;GO:0006977;GO:0007017;GO:0007018;GO:0007049;GO:0007127;GO:0007141;GO:0007144;GO:0007165;GO:0007166;GO:0007167;GO:0007169;GO:0007173;GO:0007178;GO:0007179;GO:0007219;GO:0007220;GO:0007243;GO:0007249;GO:0007254;GO:0007623;GO:0008152;GO:0008219;GO:0008406;GO:0008543;GO:0008585;GO:0009056;GO:0009057;GO:0009058;GO:0009059;GO:0009250;GO:0009653;GO:0009719;GO:0009888;GO:0009889;GO:0009890;GO:0009891;GO:0009892;GO:0009893;GO:0009894;GO:0009966;GO:0009967;GO:0009968;GO:0009987;GO:0010033;GO:0010467;GO:0010468;GO:0010498;GO:0010556;GO:0010557;GO:0010558;GO:0010564;GO:0010604;GO:0010605;GO:0010627;GO:0010628;GO:0010629;GO:0010646;GO:0010647;GO:0010648;GO:0010740;GO:0010939;GO:0010941;GO:0010942;GO:0010970;GO:0010992;GO:0012501;GO:0015031;GO:0015980;GO:0016032;GO:0016043;GO:0016051;GO:0016070;GO:0016071;GO:0016192;GO:0016197;GO:0016265;GO:0016310;GO:0016485;GO:0016567;GO:0017015;GO:0019058;GO:0019068;GO:0019082;GO:0019083;GO:0019219;GO:0019220;GO:0019221;GO:0019222;GO:0019318;GO:0019538;GO:0019725;GO:0019882;GO:0019884;GO:0019941;GO:0019985;GO:0021884;GO:0021888;GO:0021954;GO:0022402;GO:0022403;GO:0022411;GO:0022414;GO:0022415;GO:0022607;GO:0023051;GO:0023056;GO:0023057;GO:0030030;GO:0030111;GO:0030162;GO:0030177;GO:0030178;GO:0030330;GO:0030512;GO:0030522;GO:0030705;GO:0031098;GO:0031145;GO:0031323;GO:0031324;GO:0031325;GO:0031326;GO:0031327;GO:0031328;GO:0031329;GO:0031347;GO:0031349;GO:0031396;GO:0031397;GO:0031398;GO:0031399;GO:0031400;GO:0031401;GO:0032268;GO:0032269;GO:0032270;GO:0032446;GO:0032479;GO:0032480;GO:0032481;GO:0032501;GO:0032502;GO:0032774;GO:0032984;GO:0032989;GO:0032990;GO:0033554;GO:0033674;GO:0033692;GO:0034097;GO:0034134;GO:0034138;GO:0034142;GO:0034146;GO:0034162;GO:0034166;GO:0034220;GO:0034621;GO:0034623;GO:0034637;GO:0034641;GO:0034643;GO:0034645;GO:0035556;GO:0035666;GO:0035872;GO:0042058;GO:0042059;GO:0042176;GO:0042221;GO:0042276;GO:0042325;GO:0042391;GO:0042590;GO:0042592;GO:0042769;GO:0042770;GO:0042981;GO:0043065;GO:0043066;GO:0043067;GO:0043068;GO:0043069;GO:0043085;GO:0043086;GO:0043122;GO:0043123;GO:0043161;GO:0043170;GO:0043241;GO:0043405;GO:0043406;GO:0043412;GO:0043549;GO:0043624;GO:0043632;GO:0043900;GO:0043933;GO:0044042;GO:0044092;GO:0044093;GO:0044237;GO:0044238;GO:0044248;GO:0044249;GO:0044260;GO:0044262;GO:0044264;GO:0044265;GO:0044267;GO:0044281;GO:0044344;GO:0045047;GO:0045087;GO:0045088;GO:0045089;GO:0045184;GO:0045859;GO:0045860;GO:0045892;GO:0045893;GO:0045934;GO:0045935;GO:0045944;GO:0046907;GO:0047497;GO:0048002;GO:0048011;GO:0048468;GO:0048511;GO:0048513;GO:0048518;GO:0048519;GO:0048522;GO:0048523;GO:0048583;GO:0048584;GO:0048585;GO:0048608;GO:0048610;GO:0048666;GO:0048812;GO:0048856;GO:0048858;GO:0048869;GO:0048871;GO:0048878;GO:0050688;GO:0050691;GO:0050776;GO:0050778;GO:0050789;GO:0050790;GO:0050794;GO:0050801;GO:0050851;GO:0050852;GO:0050896;GO:0051090;GO:0051091;GO:0051092;GO:0051171;GO:0051172;GO:0051173;GO:0051174;GO:0051234;GO:0051239;GO:0051240;GO:0051241;GO:0051246;GO:0051247;GO:0051248;GO:0051252;GO:0051253;GO:0051254;GO:0051338;GO:0051340;GO:0051347;GO:0051351;GO:0051352;GO:0051403;GO:0051436;GO:0051437;GO:0051438;GO:0051439;GO:0051443;GO:0051444;GO:0051603;GO:0051604;GO:0051606;GO:0051649;GO:0051654;GO:0051656;GO:0051716;GO:0051726;GO:0051881;GO:0055082;GO:0055085;GO:0055114;GO:0060255;GO:0060548;GO:0060612;GO:0060613;GO:0060828;GO:0061024;GO:0061136;GO:0065007;GO:0065008;GO:0065009;GO:0070265;GO:0070266;GO:0070423;GO:0070482;GO:0070647;GO:0070848;GO:0070887;GO:0070987;GO:0071156;GO:0071158;GO:0071310;GO:0071345;GO:0071363;GO:0071453;GO:0071456;GO:0071774;GO:0071822;GO:0071840;GO:0071841;GO:0071842;GO:0071844;GO:0071845;GO:0071897;GO:0071900;GO:0071902;GO:0072331;GO:0072384;GO:0072395;GO:0072401;GO:0072404;GO:0072413;GO:0072422;GO:0072431;GO:0072474;GO:0072520;GO:0072594;GO:0072599;GO:0080090;GO:0080134;GO:0090068;GO:0090090;GO:0090092;GO:0090101;GO:0090263;GO:0090304;GO:0097009;GO:2000112;GO:2000113	ko03010;ko03320;ko05012	40S ribosomal protein S27a;60S ribosomal protein L40;Polyubiquitin-B;Polyubiquitin-C;Ubiquitin;Ubiquitin-40S ribosomal protein S27a;Ubiquitin-60S ribosomal protein L40	3	3	3	72,1	72,1	72,1	4,8535	0	51,644	1008800000	206	J3QSA3;F5GYU3;Q96C32;Q5PY61;J3QKN0;F5GXK7;F5H747;F5H388;B4DV12;F5GZ39;F5H265;F5H2Z3;F5H6Q2;J3QTR3;Q49A90;J3QS39;M0R1V7;P62987;P62979;P0CG47;P0CG48;M0R2S1;M0R1M6;A0A2R8Y422	J3QSA3;F5GYU3;Q96C32;Q5PY61;J3QKN0;F5GXK7;F5H747;F5H388;B4DV12;F5GZ39;F5H265;F5H2Z3;F5H6Q2;J3QTR3;Q49A90;J3QS39;M0R1V7;P62987;P62979;P0CG47;P0CG48	Ubiquitin-60S ribosomal protein L40;Ubiquitin;60S ribosomal protein L40;Ubiquitin-40S ribosomal protein S27a;Ubiquitin;40S ribosomal protein S27a;Polyubiquitin-B;Ubiquitin;Polyubiquitin-C;Ubiquitin	UBB;UBC;RPS27A;UBA52	163	RPS27A;UBA52;UBB;UBC	B4DV12_HUMAN;F5GXK7_HUMAN;F5GYU3_HUMAN;F5GZ39_HUMAN;F5H265_HUMAN;F5H2Z3_HUMAN;F5H388_HUMAN;F5H6Q2_HUMAN;F5H747_HUMAN;J3QKN0_HUMAN;J3QS39_HUMAN;J3QSA3_HUMAN;J3QTR3_HUMAN;M0R1V7_HUMAN;Q49A90_HUMAN;Q5PY61_HUMAN;Q96C32_HUMAN;RL40_HUMAN;RS27A_HUMAN;UBB_HUMAN;UBC_HUMAN	1C3T;1CMX;1D3Z;1F9J;1FXT;1G6J;1GJZ;1NBF;1OGW;1Q5W;1S1Q;1SIF;1TBE;1UBI;1UBQ;1UD7;1XD3;1XQQ;1YX5;1YX6;1ZGU;1ZO6;2AYO;2BGF;2DEN;2FUH;2G45;2GBJ;2GBK;2GBM;2GBN;2GBR;2GMI;2HTH;2IBI;2J7Q;2JF5;2JRI;2JY6;2JZZ;2K25;2K6D;2K8B;2K8C;2KDF;2KHW;2KJH;2KLG;2KN5;2KOX;2KTF;2KWU;2KWV;2KX0;2L0F;2L0T;2L3Z;2LD9;2LJ5;2LVO;2LVP;2LVQ;2LZ6;2MBB;2MBH;2MBO;2MBQ;2MCN;2MI8;2MJ5;2MJB;2MOR;2MRE;2MRO;2MSG;2MUR;2MWS;2NR2;2O6V;2OJR;2PE9;2PEA;2RR9;2RSU;2RU6;2W9N;2WDT;2XEW;2XK5;2Y5B;2Z59;2ZCB;2ZVN;2ZVO;3A33;3ALB;3AUL;3AXC;3B08;3B0A;3BY4;3C0R;3DVG;3DVN;3EEC;3EFU;3EHV;3H7P;3H7S;3HM3;3I3T;3IFW;3IHP;3JSV;3JVZ;3JW0;3K9O;3K9P;3KVF;3KW5;3LDZ;3MHS;3MTN;3N30;3N32;3N3K;3NHE;3NOB;3NS8;3O65;3OFI;3OJ3;3OJ4;3ONS;3PHD;3PHW;3PRM;3PT2;3PTF;3Q3F;3RUL;3TBL;3TMP;3U30;3UGB;3V6C;3V6E;3VDZ;3VFK;3VUW;3VUX;3VUY;3WXE;3WXF;3ZLZ;3ZNH;3ZNI;3ZNZ;4AP4;4AUQ;4BOS;4BOZ;4BVU;4DDG;4DDI;4DHJ;4DHZ;4FJV;4HJK;4HK2;4HXD;4I6L;4I6N;4IG7;4IUM;4JIO;4JQW;4K1R;4K7S;4K7U;4K7W;4KSK;4KSL;4LCD;4LDT;4MDK;4MM3;4MSM;4MSQ;4NQK;4P4H;4PIG;4PIH;4PIJ;4RF0;4RF1;4UEL;4UF6;4UN2;4V6X;4WLR;4WUR;4WZP;5AF4;5AF5;5AF6
	0	0	0	0	0	0	0	7695100	0	0	0	0	0	0	0	0	0	0	0	0	0	0	0	0	0	0	0	0	0	0	0	0	0	0	0	0	0	0	0	0	0	0	0	0	0	0	0	0	0	0	0	0	0	0	0	0	0	0	11695000	0	15787000	0	7491300	0	0	3101600	4113400	0	0	7583900	0	12039000	3450600	0	6156300	0	0	9498800	10537000	7784700	0	6924600	0	3249900	7548200	0	0	0	0	6980900	0	0	4679700	0	0	0	12602000	0	0	5069800	7027300	0	0	0	0	0	0	4470100	0	0	0	0	0	0				actin cytoskeleton organization;actin filament organization;actin filament-based process;actin nucleation;anatomical structure morphogenesis;Arp2/3 complex-mediated actin nucleation;asymmetric cell division;axon guidance;biological regulation;cell cycle cytokinesis;cell cycle process;cell division;cell part morphogenesis;cell projection morphogenesis;cell projection organization;cell surface receptor linked signaling pathway;cellular component morphogenesis;cellular component movement;cellular component organization;cellular component organization at cellular level;cellular component organization or biogenesis;cellular component organization or biogenesis at cellular level;cellular developmental process;cellular localization;cellular process;cellular response to stimulus;chemotaxis;chromosome movement towards spindle pole;cilium morphogenesis;cytokinesis;cytokinesis after meiosis;cytoskeleton organization;defense response;developmental process;enzyme linked receptor protein signaling pathway;ephrin receptor signaling pathway;establishment of chromosome localization;establishment of localization;establishment of localization in cell;establishment of organelle localization;establishment or maintenance of cell polarity;immune response;immune system process;innate immune response;intracellular signal transduction;localization;locomotion;meiotic chromosome movement towards spindle pole;microtubule-based movement;microtubule-based process;organelle localization;organelle organization;positive regulation of actin filament polymerization;positive regulation of biological process;positive regulation of cell development;positive regulation of cell differentiation;positive regulation of cell projection organization;positive regulation of cellular component organization;positive regulation of cellular process;positive regulation of cytoskeleton organization;positive regulation of dendrite morphogenesis;positive regulation of developmental process;positive regulation of filopodium assembly;positive regulation of lamellipodium assembly;positive regulation of neurogenesis;positive regulation of organelle organization;positive regulation of protein complex assembly;positive regulation of protein polymerization;regulation of actin cytoskeleton organization;regulation of actin filament length;regulation of actin filament polymerization;regulation of actin filament-based process;regulation of actin polymerization or depolymerization;regulation of anatomical structure morphogenesis;regulation of anatomical structure size;regulation of biological process;regulation of biological quality;regulation of cell development;regulation of cell differentiation;regulation of cell morphogenesis;regulation of cell morphogenesis involved in differentiation;regulation of cell projection assembly;regulation of cell projection organization;regulation of cellular component biogenesis;regulation of cellular component organization;regulation of cellular component size;regulation of cellular process;regulation of cytoskeleton organization;regulation of dendrite development;regulation of dendrite morphogenesis;regulation of developmental process;regulation of filopodium assembly;regulation of lamellipodium assembly;regulation of multicellular organismal development;regulation of multicellular organismal process;regulation of myosin II filament organization;regulation of nervous system development;regulation of neurogenesis;regulation of neuron differentiation;regulation of neuron projection development;regulation of organelle organization;regulation of protein complex assembly;regulation of protein polymerization;response to antibiotic;response to carbohydrate stimulus;response to chemical stimulus;response to external stimulus;response to organic substance;response to stimulus;response to stress;signal transduction;small GTPase mediated signal transduction;spindle localization;taxis;transmembrane receptor protein tyrosine kinase signaling pathway		GO:0000910;GO:0002376;GO:0006928;GO:0006935;GO:0006950;GO:0006952;GO:0006955;GO:0006996;GO:0007010;GO:0007015;GO:0007017;GO:0007018;GO:0007163;GO:0007165;GO:0007166;GO:0007167;GO:0007169;GO:0007264;GO:0007411;GO:0008064;GO:0008356;GO:0009605;GO:0009653;GO:0009743;GO:0009987;GO:0010033;GO:0010591;GO:0010592;GO:0010638;GO:0010720;GO:0010769;GO:0010975;GO:0016043;GO:0016344;GO:0022402;GO:0022603;GO:0022604;GO:0030029;GO:0030030;GO:0030036;GO:0030832;GO:0030833;GO:0030838;GO:0031334;GO:0031344;GO:0031346;GO:0032271;GO:0032273;GO:0032502;GO:0032535;GO:0032956;GO:0032970;GO:0032989;GO:0032990;GO:0033043;GO:0033205;GO:0033206;GO:0034314;GO:0035556;GO:0040011;GO:0042221;GO:0042330;GO:0043254;GO:0043519;GO:0044087;GO:0045010;GO:0045087;GO:0045595;GO:0045597;GO:0045664;GO:0046677;GO:0048013;GO:0048518;GO:0048522;GO:0048814;GO:0048858;GO:0048869;GO:0050767;GO:0050769;GO:0050773;GO:0050775;GO:0050789;GO:0050793;GO:0050794;GO:0050896;GO:0051094;GO:0051128;GO:0051130;GO:0051179;GO:0051234;GO:0051239;GO:0051301;GO:0051303;GO:0051305;GO:0051489;GO:0051491;GO:0051493;GO:0051495;GO:0051640;GO:0051641;GO:0051649;GO:0051653;GO:0051656;GO:0051716;GO:0051960;GO:0060271;GO:0060284;GO:0060491;GO:0065007;GO:0065008;GO:0071840;GO:0071841;GO:0071842;GO:0090066;GO:2000026		Actin-related protein 3	6	6	6	16,3	16,3	16,3	42,003	0	4,5968	217130000	41	B4DXW1;P61158;Q9P1U1	B4DXW1;P61158	Actin-related protein 3	ACTR3	164	ACTR3	ARP3_HUMAN;B4DXW1_HUMAN
	0	0	0	0	0	0	0	0	0	0	0	0	0	0	0	0	0	0	0	0	0	0	0	0	0	0	15603000	0	0	0	0	0	0	0	0	0	0	0	0	0	0	0	0	0	0	0	0	0	0	0	0	0	0	0	0	0	0	0	0	0	0	35445000	0	0	0	0	0	0	0	0	0	0	0	0	0	0	0	0	0	0	0	0	0	0	0	0	0	0	0	0	0	0	0	0	0	0	0	0	0	0	0	0	0	0	0	0	0	0	0	0	0	0	0	0				biological regulation;biosynthetic process;cellular biosynthetic process;cellular macromolecule biosynthetic process;cellular macromolecule metabolic process;cellular metabolic process;cellular nitrogen compound metabolic process;cellular process;immune response;immune system process;macromolecule biosynthetic process;macromolecule metabolic process;metabolic process;nitrogen compound metabolic process;nucleic acid metabolic process;nucleobase-containing compound metabolic process;positive regulation of biological process;positive regulation of biosynthetic process;positive regulation of cellular biosynthetic process;positive regulation of cellular metabolic process;positive regulation of cellular process;positive regulation of gene expression;positive regulation of macromolecule biosynthetic process;positive regulation of macromolecule metabolic process;positive regulation of metabolic process;positive regulation of nitrogen compound metabolic process;positive regulation of nucleobase-containing compound metabolic process;positive regulation of RNA metabolic process;positive regulation of transcription, DNA-dependent;primary metabolic process;regulation of biological process;regulation of biosynthetic process;regulation of cellular biosynthetic process;regulation of cellular macromolecule biosynthetic process;regulation of cellular metabolic process;regulation of cellular process;regulation of gene expression;regulation of macromolecule biosynthetic process;regulation of macromolecule metabolic process;regulation of metabolic process;regulation of nitrogen compound metabolic process;regulation of nucleobase-containing compound metabolic process;regulation of primary metabolic process;regulation of RNA metabolic process;regulation of transcription, DNA-dependent;response to stimulus;RNA biosynthetic process;RNA metabolic process;transcription, DNA-dependent		GO:0002376;GO:0006139;GO:0006351;GO:0006355;GO:0006807;GO:0006955;GO:0008152;GO:0009058;GO:0009059;GO:0009889;GO:0009891;GO:0009893;GO:0009987;GO:0010468;GO:0010556;GO:0010557;GO:0010604;GO:0010628;GO:0016070;GO:0019219;GO:0019222;GO:0031323;GO:0031325;GO:0031326;GO:0031328;GO:0032774;GO:0034641;GO:0034645;GO:0043170;GO:0044237;GO:0044238;GO:0044249;GO:0044260;GO:0045893;GO:0045935;GO:0048518;GO:0048522;GO:0050789;GO:0050794;GO:0050896;GO:0051171;GO:0051173;GO:0051252;GO:0051254;GO:0060255;GO:0065007;GO:0080090;GO:0090304;GO:2000112		Interleukin enhancer-binding factor 2	3	3	3	21,9	21,9	21,9	38,91	0	54,412	69855000	14	B4DY09;Q12905	B4DY09;Q12905	Interleukin enhancer-binding factor 2	ILF2	165	ILF2	B4DY09_HUMAN;ILF2_HUMAN
	301969984	55965000	13965000	0	22094000	27707000	22176000	15604000	45396000	119910000	44564000	0	92318000	18347000	17135000	30912000	233440000	0	56072000	26369000	114900000	117750000	58848000	112080000	85288000	44902000	0	31340000	153400000	42855000	92368000	28676000	25101000	29992000	7386400	7534200	0	84925000	0	36309000	0	18332000	59098000	0	0	0	46520000	0	22551000	0	0	26500000	45181000	7591200	0	10883000	28537000	0	59860000	422320000	33521000	87382000	80287000	28714000	52044000	101820000	121880000	440409984	51490000	23228000	115730000	111890000	288000000	348529984	166860000	30938000	177690000	233460000	151680000	180240000	67247000	20153000	14416000	326820000	105570000	361620000	0	0	85723000	111330000	9081100	41640000	538979968	31706000	32574000	279529984	89037000	63660000	0	70148000	135420000	24268000	610280000	352840000	50972000	0	0	226170000	4445900	163760000	303960000	11151000	16132000	75388000				activation of immune response;biological regulation;complement activation;complement activation, alternative pathway;defense response;humoral immune response;immune effector process;immune response;immune system process;innate immune response;macromolecule metabolic process;metabolic process;positive regulation of biological process;positive regulation of immune response;positive regulation of immune system process;positive regulation of response to stimulus;primary metabolic process;protein activation cascade;protein metabolic process;regulation of acute inflammatory response;regulation of biological process;regulation of complement activation;regulation of defense response;regulation of gene expression;regulation of humoral immune response;regulation of immune effector process;regulation of immune response;regulation of immune system process;regulation of inflammatory response;regulation of macromolecule metabolic process;regulation of metabolic process;regulation of primary metabolic process;regulation of protein activation cascade;regulation of protein metabolic process;regulation of protein processing;regulation of response to external stimulus;regulation of response to stimulus;regulation of response to stress;response to stimulus;response to stress	Complement and coagulation cascades;Staphylococcus aureus infection	GO:0002252;GO:0002253;GO:0002376;GO:0002673;GO:0002682;GO:0002684;GO:0002697;GO:0002920;GO:0006950;GO:0006952;GO:0006955;GO:0006956;GO:0006957;GO:0006959;GO:0008152;GO:0010468;GO:0019222;GO:0019538;GO:0030449;GO:0031347;GO:0032101;GO:0043170;GO:0044238;GO:0045087;GO:0048518;GO:0048583;GO:0048584;GO:0050727;GO:0050776;GO:0050778;GO:0050789;GO:0050896;GO:0051246;GO:0060255;GO:0065007;GO:0070613;GO:0072376;GO:0080090;GO:0080134;GO:2000257	ko04610;ko05150	Complement factor B;Complement factor B Ba fragment;Complement factor B Bb fragment	35	35	32	29,9	29,9	26,8	140,94	0	286,75	8055600000	1265	B4E1Z4;P00751;E7ETN3;A0A0G2JH38;H7C5H1;C9JRT3;H7C526;A0A0G2JK28;E9PDZ0;F8WCJ9;A0A0G2JJM0;Q5ST52;H0Y868;F2Z3N2;Q8N6L6	B4E1Z4;P00751;E7ETN3;A0A0G2JH38	Complement factor B;Complement factor B Ba fragment;Complement factor B Bb fragment	CFB	166	CFB	B4E1Z4_HUMAN;CFAB_HUMAN;E7ETN3_HUMAN	1DLE;1Q0P;1RRK;1RS0;1RTK;2OK5;2WIN;2XWB;2XWJ;3HRZ;3HS0
	0	0	0	0	0	0	0	0	0	0	0	0	0	0	0	0	0	0	0	0	0	0	0	0	0	0	0	0	0	11987000	0	0	0	0	0	0	0	0	0	0	0	0	0	0	0	0	0	0	0	0	0	0	0	0	0	0	0	0	0	0	0	0	0	0	0	0	0	0	0	0	0	0	0	0	0	0	0	0	0	0	0	0	0	0	0	0	0	0	0	0	0	0	0	0	0	0	0	0	0	0	0	0	0	0	0	0	0	0	0	0	0	0	0	0				actin cytoskeleton organization;actin filament-based process;ameboidal cell migration;biological regulation;cell migration;cell motility;cellular component movement;cellular component organization;cellular component organization at cellular level;cellular component organization or biogenesis;cellular component organization or biogenesis at cellular level;cellular membrane organization;cellular process;cellular response to stimulus;cytoskeleton organization;endocytosis;establishment of localization;establishment of protein localization;locomotion;membrane invagination;membrane organization;negative regulation of biological process;negative regulation of cell adhesion;negative regulation of cell migration;negative regulation of cell motility;negative regulation of cell-matrix adhesion;negative regulation of cell-substrate adhesion;negative regulation of cellular component movement;negative regulation of cellular component organization;negative regulation of cellular metabolic process;negative regulation of cellular process;negative regulation of cellular protein metabolic process;negative regulation of epithelial cell migration;negative regulation of focal adhesion assembly;negative regulation of locomotion;negative regulation of macromolecule metabolic process;negative regulation of metabolic process;negative regulation of phosphate metabolic process;negative regulation of phosphorus metabolic process;negative regulation of phosphorylation;negative regulation of protein metabolic process;negative regulation of protein modification process;negative regulation of protein phosphorylation;neural crest cell migration;organelle organization;phagocytosis;positive regulation of biological process;positive regulation of cell projection organization;positive regulation of cellular component organization;positive regulation of cellular process;positive regulation of developmental process;positive regulation of lamellipodium morphogenesis;regulation of anatomical structure morphogenesis;regulation of biological process;regulation of cell adhesion;regulation of cell migration;regulation of cell morphogenesis;regulation of cell motility;regulation of cell projection organization;regulation of cell-matrix adhesion;regulation of cell-substrate adhesion;regulation of cell-substrate junction assembly;regulation of cellular component biogenesis;regulation of cellular component movement;regulation of cellular component organization;regulation of cellular metabolic process;regulation of cellular process;regulation of cellular protein metabolic process;regulation of developmental process;regulation of epithelial cell migration;regulation of fibroblast migration;regulation of focal adhesion assembly;regulation of lamellipodium morphogenesis;regulation of localization;regulation of locomotion;regulation of macromolecule metabolic process;regulation of metabolic process;regulation of multicellular organismal process;regulation of phosphate metabolic process;regulation of phosphorus metabolic process;regulation of phosphorylation;regulation of primary metabolic process;regulation of protein metabolic process;regulation of protein modification process;regulation of protein phosphorylation;response to stimulus;signal transduction;transport;vesicle-mediated transport		GO:0001667;GO:0001755;GO:0001932;GO:0001933;GO:0001952;GO:0001953;GO:0006810;GO:0006897;GO:0006909;GO:0006928;GO:0006996;GO:0007010;GO:0007162;GO:0007165;GO:0009892;GO:0009987;GO:0010324;GO:0010563;GO:0010605;GO:0010632;GO:0010633;GO:0010762;GO:0010810;GO:0010812;GO:0016043;GO:0016044;GO:0016192;GO:0016477;GO:0019220;GO:0019222;GO:0022603;GO:0022604;GO:0030029;GO:0030036;GO:0030155;GO:0030334;GO:0030336;GO:0031323;GO:0031324;GO:0031344;GO:0031346;GO:0031399;GO:0031400;GO:0032268;GO:0032269;GO:0032879;GO:0040011;GO:0040012;GO:0040013;GO:0042325;GO:0042326;GO:0044087;GO:0045184;GO:0045936;GO:0048518;GO:0048519;GO:0048522;GO:0048523;GO:0048870;GO:0050789;GO:0050793;GO:0050794;GO:0050896;GO:0051094;GO:0051128;GO:0051129;GO:0051130;GO:0051174;GO:0051234;GO:0051239;GO:0051246;GO:0051248;GO:0051270;GO:0051271;GO:0051716;GO:0051893;GO:0051895;GO:0060255;GO:0061024;GO:0065007;GO:0071840;GO:0071841;GO:0071842;GO:0080090;GO:0090109;GO:2000145;GO:2000146;GO:2000392;GO:2000394		Coronin;Coronin-1C	1	1	1	4,3	4,3	4,3	41,603	0	5,0389	61266000	6	B4E3S0;Q9ULV4	B4E3S0;Q9ULV4	Coronin;Coronin-1C	CORO1C	167	CORO1C	B4E3S0_HUMAN;COR1C_HUMAN
	0	0	0	0	0	0	0	0	0	0	0	0	0	0	0	0	0	0	0	10170000	0	0	0	0	0	0	0	0	0	0	0	0	0	0	0	0	0	0	0	0	0	0	0	0	0	0	0	0	0	0	0	0	0	0	0	0	0	0	0	0	0	0	0	0	0	0	0	0	0	0	0	0	0	0	0	0	0	0	0	0	0	0	0	0	0	0	0	0	0	0	0	0	0	0	0	0	0	0	0	0	0	0	0	0	0	0	0	0	0	0	0	0	0	0				biosynthetic process;catabolic process;cellular biosynthetic process;cellular catabolic process;cellular component biogenesis;cellular component biogenesis at cellular level;cellular component disassembly;cellular component disassembly at cellular level;cellular component organization;cellular component organization at cellular level;cellular component organization or biogenesis;cellular component organization or biogenesis at cellular level;cellular macromolecular complex disassembly;cellular macromolecular complex subunit organization;cellular macromolecule biosynthetic process;cellular macromolecule catabolic process;cellular macromolecule metabolic process;cellular metabolic process;cellular nitrogen compound metabolic process;cellular process;cellular process involved in reproduction;cellular protein complex disassembly;cellular protein metabolic process;cotranslational protein targeting to membrane;cytoplasmic translation;establishment of localization;establishment of localization in cell;establishment of protein localization;establishment of protein localization in endoplasmic reticulum;establishment of protein localization to organelle;gene expression;intracellular protein transport;intracellular transport;macromolecular complex disassembly;macromolecular complex subunit organization;macromolecule biosynthetic process;macromolecule catabolic process;macromolecule metabolic process;metabolic process;mRNA catabolic process;mRNA metabolic process;ncRNA metabolic process;ncRNA processing;nitrogen compound metabolic process;nuclear-transcribed mRNA catabolic process;nuclear-transcribed mRNA catabolic process, nonsense-mediated decay;nucleic acid metabolic process;nucleobase-containing compound metabolic process;primary metabolic process;protein complex disassembly;protein complex subunit organization;protein metabolic process;protein targeting;protein targeting to ER;protein targeting to membrane;protein transport;reproductive process;ribonucleoprotein complex biogenesis;ribosomal small subunit biogenesis;RNA biosynthetic process;RNA catabolic process;RNA metabolic process;RNA processing;rRNA metabolic process;rRNA processing;SRP-dependent cotranslational protein targeting to membrane;translation;translational elongation;translational initiation;translational termination;transport;viral infectious cycle;viral reproduction;viral reproductive process;viral transcription	Ribosome	GO:0000184;GO:0000956;GO:0002181;GO:0006139;GO:0006364;GO:0006396;GO:0006401;GO:0006402;GO:0006412;GO:0006413;GO:0006414;GO:0006415;GO:0006605;GO:0006612;GO:0006613;GO:0006614;GO:0006807;GO:0006810;GO:0006886;GO:0008152;GO:0009056;GO:0009057;GO:0009058;GO:0009059;GO:0009987;GO:0010467;GO:0015031;GO:0016032;GO:0016043;GO:0016070;GO:0016071;GO:0016072;GO:0019058;GO:0019083;GO:0019538;GO:0022411;GO:0022414;GO:0022415;GO:0022613;GO:0032774;GO:0032984;GO:0034470;GO:0034621;GO:0034623;GO:0034641;GO:0034645;GO:0034660;GO:0042274;GO:0043170;GO:0043241;GO:0043624;GO:0043933;GO:0044085;GO:0044237;GO:0044238;GO:0044248;GO:0044249;GO:0044260;GO:0044265;GO:0044267;GO:0045047;GO:0045184;GO:0046907;GO:0048610;GO:0051234;GO:0051649;GO:0071822;GO:0071840;GO:0071841;GO:0071842;GO:0071843;GO:0071845;GO:0072594;GO:0072599;GO:0090304	ko03010	40S ribosomal protein S7	2	2	2	18	18	18	22,127	0	5,4183	65033000	10	P62081;B5MCP9;A0A2R8Y623	P62081;B5MCP9;A0A2R8Y623	40S ribosomal protein S7	RPS7	168	RPS7	B5MCP9_HUMAN;RS7_HUMAN	4V6X
	0	8012900	0	0	0	0	0	0	0	0	0	0	19940000	0	0	18032000	0	0	0	9076100	0	14870000	0	10815000	0	6090500	39015000	0	0	10600000	29801000	3502700	0	0	0	0	0	8205800	0	25374000	0	0	15929000	0	0	0	0	0	0	0	0	15155000	0	0	0	5608900	0	0	7069700	0	14821000	8866800	9192500	20004000	27357000	25930000	0	14033000	0	18228000	4214100	9761000	8129800	5339600	10693000	0	44543000	11979000	16882000	4374600	11121000	6541500	0	4307700	20724000	12656000	6436500	0	0	7068900	0	0	8069100	0	0	13694000	17005000	8832700	0	18097000	3011200	16429000	6476000	12720000	16652000	0	0	10035000	0	64016000	9723200	0	0	0				actin cytoskeleton organization;actin filament-based process;anatomical structure development;androgen receptor signaling pathway;biological regulation;cell cycle phase;cell cycle process;cell development;cell division;cellular component organization;cellular component organization at cellular level;cellular component organization or biogenesis;cellular component organization or biogenesis at cellular level;cellular developmental process;cellular localization;cellular macromolecule localization;cellular macromolecule metabolic process;cellular metabolic process;cellular nitrogen compound metabolic process;cellular process;cellular process involved in reproduction;cellular protein complex localization;cellular protein localization;cellular response to stimulus;cytoskeleton organization;developmental process;developmental process involved in reproduction;DNA metabolic process;establishment of localization;establishment of localization in cell;establishment of organelle localization;establishment of protein localization;establishment of ribosome localization;establishment of RNA localization;gene expression;germ cell development;intracellular protein transport;intracellular receptor mediated signaling pathway;intracellular signal transduction;intracellular transport;localization;macromolecule localization;macromolecule metabolic process;metabolic process;microtubule cytoskeleton organization;microtubule-based process;mitosis;mitotic spindle organization;nitrogen compound metabolic process;nuclear division;nuclear export;nuclear import;nuclear transport;nucleic acid metabolic process;nucleic acid transport;nucleobase-containing compound metabolic process;nucleobase-containing compound transport;nucleocytoplasmic transport;organelle fission;organelle organization;positive regulation of binding;positive regulation of biological process;positive regulation of biosynthetic process;positive regulation of cellular biosynthetic process;positive regulation of cellular metabolic process;positive regulation of cellular process;positive regulation of gene expression;positive regulation of macromolecule biosynthetic process;positive regulation of macromolecule metabolic process;positive regulation of metabolic process;positive regulation of molecular function;positive regulation of nitrogen compound metabolic process;positive regulation of nucleobase-containing compound metabolic process;positive regulation of protein binding;positive regulation of RNA metabolic process;positive regulation of transcription, DNA-dependent;pre-miRNA export from nucleus;primary metabolic process;protein complex localization;protein export from nucleus;protein import;protein import into nucleus;protein import into nucleus, translocation;protein localization;protein targeting;protein transport;regulation of binding;regulation of biological process;regulation of biosynthetic process;regulation of cellular biosynthetic process;regulation of cellular macromolecule biosynthetic process;regulation of cellular metabolic process;regulation of cellular process;regulation of gene expression;regulation of macromolecule biosynthetic process;regulation of macromolecule metabolic process;regulation of metabolic process;regulation of molecular function;regulation of nitrogen compound metabolic process;regulation of nucleobase-containing compound metabolic process;regulation of primary metabolic process;regulation of protein binding;regulation of RNA metabolic process;regulation of transcription, DNA-dependent;reproductive process;response to stimulus;ribonucleoprotein complex export from nucleus;ribonucleoprotein complex localization;ribosomal large subunit export from nucleus;ribosomal small subunit export from nucleus;ribosomal subunit export from nucleus;RNA export from nucleus;RNA transport;rRNA-containing ribonucleoprotein complex export from nucleus;signal transduction;small GTPase mediated signal transduction;small molecule metabolic process;spermatid development;spindle organization;steroid hormone receptor signaling pathway;transport;viral infectious cycle;viral reproduction;viral reproductive process	Ribosome biogenesis in eukaryotes;RNA transport	GO:0000054;GO:0000055;GO:0000056;GO:0000060;GO:0000226;GO:0000280;GO:0003006;GO:0006139;GO:0006259;GO:0006355;GO:0006405;GO:0006605;GO:0006606;GO:0006611;GO:0006807;GO:0006810;GO:0006886;GO:0006913;GO:0006996;GO:0007010;GO:0007017;GO:0007051;GO:0007052;GO:0007067;GO:0007165;GO:0007264;GO:0007281;GO:0007286;GO:0008104;GO:0008152;GO:0009889;GO:0009891;GO:0009893;GO:0009987;GO:0010467;GO:0010468;GO:0010556;GO:0010557;GO:0010604;GO:0010628;GO:0015031;GO:0015931;GO:0016032;GO:0016043;GO:0017038;GO:0019058;GO:0019219;GO:0019222;GO:0022402;GO:0022403;GO:0022414;GO:0022415;GO:0030029;GO:0030036;GO:0030518;GO:0030521;GO:0030522;GO:0031323;GO:0031325;GO:0031326;GO:0031328;GO:0031503;GO:0032092;GO:0032502;GO:0033036;GO:0033753;GO:0034613;GO:0034629;GO:0034641;GO:0035281;GO:0035556;GO:0043170;GO:0043393;GO:0044093;GO:0044237;GO:0044238;GO:0044260;GO:0044281;GO:0045184;GO:0045893;GO:0045935;GO:0046907;GO:0048285;GO:0048468;GO:0048518;GO:0048522;GO:0048610;GO:0048856;GO:0048869;GO:0050657;GO:0050658;GO:0050789;GO:0050794;GO:0050896;GO:0051098;GO:0051099;GO:0051168;GO:0051169;GO:0051170;GO:0051171;GO:0051173;GO:0051179;GO:0051234;GO:0051236;GO:0051252;GO:0051254;GO:0051301;GO:0051641;GO:0051649;GO:0051656;GO:0051716;GO:0060255;GO:0065007;GO:0065009;GO:0070727;GO:0071166;GO:0071426;GO:0071428;GO:0071840;GO:0071841;GO:0071842;GO:0080090;GO:0090304;GO:2000112	ko03008;ko03013	GTP-binding nuclear protein Ran	7	7	7	30,9	30,9	30,9	26,224	0	14,475	705030000	114	B5MDF5;P62826;J3KQE5;F5H018;H0YFC6;B4DV51;A0A087X0W0	B5MDF5;P62826;J3KQE5;F5H018	GTP-binding nuclear protein Ran	RAN	169	RAN	B5MDF5_HUMAN;F5H018_HUMAN;J3KQE5_HUMAN;RAN_HUMAN	1I2M;1IBR;1K5D;1K5G;1QBK;1RRP;2MMC;2MMG;3CH5;3EA5;3GJ0;3GJ3;3GJ4;3GJ5;3GJ6;3GJ7;3GJ8;3GJX;3NBY;3NBZ;3NC0;3NC1;3ZJY;4C0Q;4GMX;4GPT;4HAT;4HAU;4HAV;4HAW;4HAX;4HAY;4HAZ;4HB0;4HB2;4HB3;4HB4;4OL0
	0	0	0	0	0	0	0	0	0	0	0	0	0	0	0	0	0	0	0	0	0	0	0	0	0	0	0	0	0	0	0	0	0	0	0	0	0	5814800	0	0	0	0	0	0	0	0	0	0	0	0	0	0	0	0	0	0	0	0	0	0	0	0	0	0	0	0	0	0	0	0	0	0	0	0	0	0	0	0	0	0	0	0	0	0	0	0	0	0	0	0	0	0	0	0	0	0	0	0	0	0	0	0	0	0	0	0	0	0	0	0	0	0	0	0				biosynthetic process;catabolic process;cellular biosynthetic process;cellular catabolic process;cellular component disassembly;cellular component disassembly at cellular level;cellular component organization;cellular component organization at cellular level;cellular component organization or biogenesis;cellular component organization or biogenesis at cellular level;cellular macromolecular complex disassembly;cellular macromolecular complex subunit organization;cellular macromolecule biosynthetic process;cellular macromolecule catabolic process;cellular macromolecule metabolic process;cellular metabolic process;cellular nitrogen compound metabolic process;cellular process;cellular process involved in reproduction;cellular protein complex disassembly;cellular protein metabolic process;cotranslational protein targeting to membrane;establishment of localization;establishment of localization in cell;establishment of protein localization;establishment of protein localization in endoplasmic reticulum;establishment of protein localization to organelle;gene expression;intracellular protein transport;intracellular transport;macromolecular complex disassembly;macromolecular complex subunit organization;macromolecule biosynthetic process;macromolecule catabolic process;macromolecule metabolic process;metabolic process;mRNA catabolic process;mRNA metabolic process;nitrogen compound metabolic process;nuclear-transcribed mRNA catabolic process;nuclear-transcribed mRNA catabolic process, nonsense-mediated decay;nucleic acid metabolic process;nucleobase-containing compound metabolic process;primary metabolic process;protein complex disassembly;protein complex subunit organization;protein metabolic process;protein targeting;protein targeting to ER;protein targeting to membrane;protein transport;reproductive process;RNA biosynthetic process;RNA catabolic process;RNA metabolic process;SRP-dependent cotranslational protein targeting to membrane;translation;translational elongation;translational initiation;translational termination;transport;viral infectious cycle;viral reproduction;viral reproductive process;viral transcription	Ribosome	GO:0000184;GO:0000956;GO:0006139;GO:0006401;GO:0006402;GO:0006412;GO:0006413;GO:0006414;GO:0006415;GO:0006605;GO:0006612;GO:0006613;GO:0006614;GO:0006807;GO:0006810;GO:0006886;GO:0008152;GO:0009056;GO:0009057;GO:0009058;GO:0009059;GO:0009987;GO:0010467;GO:0015031;GO:0016032;GO:0016043;GO:0016070;GO:0016071;GO:0019058;GO:0019083;GO:0019538;GO:0022411;GO:0022414;GO:0022415;GO:0032774;GO:0032984;GO:0034621;GO:0034623;GO:0034641;GO:0034645;GO:0043170;GO:0043241;GO:0043624;GO:0043933;GO:0044237;GO:0044238;GO:0044248;GO:0044249;GO:0044260;GO:0044265;GO:0044267;GO:0045047;GO:0045184;GO:0046907;GO:0048610;GO:0051234;GO:0051649;GO:0071822;GO:0071840;GO:0071841;GO:0071842;GO:0071845;GO:0072594;GO:0072599;GO:0090304	ko03010	60S ribosomal protein L31	1	1	1	22,8	22,8	22,8	8,9876	0,0010428	2,3858	25727000	3	B8ZZK4;H7C2W9;C9JU56;B7Z4E3;B7Z4C8;P62899	B8ZZK4;H7C2W9;C9JU56;B7Z4E3;B7Z4C8;P62899	60S ribosomal protein L31	RPL31	170	RPL31	B7Z4C8_HUMAN;B7Z4E3_HUMAN;B8ZZK4_HUMAN;C9JU56_HUMAN;H7C2W9_HUMAN;RL31_HUMAN	4V6X
	0	0	0	0	0	0	0	0	0	0	0	0	0	0	0	0	0	0	0	0	0	0	0	0	0	0	0	0	0	0	0	0	0	0	0	0	0	0	0	0	0	0	0	0	0	0	0	0	0	0	0	0	0	0	0	0	0	0	0	0	0	0	0	0	0	0	0	0	0	0	0	0	0	0	0	0	0	0	0	0	0	2897100	0	0	0	0	0	0	0	0	0	0	0	0	0	0	0	0	0	0	0	0	0	0	0	0	0	0	0	0	0	0	0	0				actin cytoskeleton organization;actin filament-based movement;actin filament-based process;actin-mediated cell contraction;actin-myosin filament sliding;actomyosin structure organization;anatomical structure morphogenesis;biological regulation;cardiac muscle contraction;cardiac muscle tissue morphogenesis;cell projection organization;cellular component movement;cellular component organization;cellular component organization at cellular level;cellular component organization or biogenesis;cellular component organization or biogenesis at cellular level;cellular process;cellular response to chemical stimulus;cellular response to oxidative stress;cellular response to reactive oxygen species;cellular response to stimulus;cellular response to stress;chordate embryonic development;cytoskeleton organization;developmental process;embryo development;embryo development ending in birth or egg hatching;in utero embryonic development;multicellular organismal process;muscle contraction;muscle filament sliding;muscle system process;muscle tissue morphogenesis;negative regulation of biological process;negative regulation of cell migration;negative regulation of cell motility;negative regulation of cellular component movement;negative regulation of cellular process;negative regulation of locomotion;organelle organization;positive regulation of actin filament bundle assembly;positive regulation of ATPase activity;positive regulation of biological process;positive regulation of catalytic activity;positive regulation of cell adhesion;positive regulation of cellular component organization;positive regulation of cellular process;positive regulation of cytoskeleton organization;positive regulation of heart contraction;positive regulation of heart rate;positive regulation of heart rate by epinephrine;positive regulation of hydrolase activity;positive regulation of molecular function;positive regulation of multicellular organismal process;positive regulation of organelle organization;positive regulation of stress fiber assembly;regulation of actin cytoskeleton organization;regulation of actin filament bundle assembly;regulation of actin filament-based process;regulation of ATPase activity;regulation of biological process;regulation of biological quality;regulation of catabolic process;regulation of catalytic activity;regulation of cell adhesion;regulation of cell migration;regulation of cell motility;regulation of cellular catabolic process;regulation of cellular component biogenesis;regulation of cellular component movement;regulation of cellular component organization;regulation of cellular metabolic process;regulation of cellular process;regulation of cytoskeleton organization;regulation of heart contraction;regulation of heart rate;regulation of heart rate by chemical signal;regulation of hydrolase activity;regulation of localization;regulation of locomotion;regulation of metabolic process;regulation of molecular function;regulation of multicellular organismal process;regulation of muscle contraction;regulation of muscle system process;regulation of nitrogen compound metabolic process;regulation of nucleobase-containing compound metabolic process;regulation of nucleotide catabolic process;regulation of nucleotide metabolic process;regulation of organelle organization;regulation of primary metabolic process;regulation of purine nucleotide catabolic process;regulation of stress fiber assembly;regulation of system process;response to chemical stimulus;response to inorganic substance;response to oxidative stress;response to reactive oxygen species;response to stimulus;response to stress;response to wounding;ruffle organization;sarcomere organization;striated muscle contraction;system process;tissue morphogenesis;ventricular cardiac muscle tissue morphogenesis;wound healing	Cardiac muscle contraction;Dilated cardiomyopathy;Hypertrophic cardiomyopathy (HCM)	GO:0000302;GO:0001701;GO:0002027;GO:0003008;GO:0003012;GO:0003062;GO:0003065;GO:0006140;GO:0006928;GO:0006936;GO:0006937;GO:0006941;GO:0006950;GO:0006979;GO:0006996;GO:0007010;GO:0008016;GO:0009611;GO:0009653;GO:0009790;GO:0009792;GO:0009894;GO:0009987;GO:0010035;GO:0010460;GO:0010638;GO:0016043;GO:0019219;GO:0019222;GO:0030029;GO:0030030;GO:0030036;GO:0030048;GO:0030049;GO:0030155;GO:0030334;GO:0030336;GO:0030811;GO:0031032;GO:0031323;GO:0031329;GO:0031529;GO:0032231;GO:0032233;GO:0032501;GO:0032502;GO:0032781;GO:0032879;GO:0032956;GO:0032970;GO:0033043;GO:0033121;GO:0033275;GO:0033554;GO:0034599;GO:0034614;GO:0040012;GO:0040013;GO:0042060;GO:0042221;GO:0043009;GO:0043085;GO:0043462;GO:0044057;GO:0044087;GO:0044093;GO:0045214;GO:0045785;GO:0045823;GO:0048518;GO:0048519;GO:0048522;GO:0048523;GO:0048729;GO:0050789;GO:0050790;GO:0050794;GO:0050896;GO:0051128;GO:0051130;GO:0051171;GO:0051239;GO:0051240;GO:0051270;GO:0051271;GO:0051336;GO:0051345;GO:0051492;GO:0051493;GO:0051495;GO:0051496;GO:0051716;GO:0055008;GO:0055010;GO:0060048;GO:0060415;GO:0065007;GO:0065008;GO:0065009;GO:0070252;GO:0070887;GO:0071840;GO:0071841;GO:0071842;GO:0080090;GO:0090257;GO:2000145;GO:2000146	ko04260;ko05410;ko05414	Tropomyosin alpha-1 chain	9	2	2	24,9	9,4	9,4	28,524	0,005988	2,0129	14995000	2	F5H7S3;H7BYY1;H0YKJ4;H0YK48;B7Z596;H0YKX5;H0YNC7;A0A0S2Z4G6;Q6ZN40;P09493;H0YN06;H0YK20;H0YL42	F5H7S3;H7BYY1;H0YKJ4;H0YK48;B7Z596;H0YKX5;H0YNC7;A0A0S2Z4G6;Q6ZN40;P09493	Tropomyosin alpha-1 chain	TPM1	171	TPM1	B7Z596_HUMAN;F5H7S3_HUMAN;H0YK48_HUMAN;H0YKJ4_HUMAN;H0YKX5_HUMAN;H0YNC7_HUMAN;H7BYY1_HUMAN;Q6ZN40_HUMAN;TPM1_HUMAN
	0	0	0	0	0	0	0	0	0	0	0	0	0	0	0	0	0	0	0	0	0	0	0	0	0	0	6598100	0	0	0	0	0	0	0	0	0	0	3574800	0	0	0	0	0	0	0	0	0	0	2219600	0	0	0	0	0	0	0	0	0	0	0	0	0	0	0	0	0	0	0	0	0	0	0	0	0	0	0	0	0	0	0	0	0	0	0	0	0	0	0	0	0	0	0	0	0	0	0	0	0	0	0	0	0	0	0	0	0	0	0	0	0	0	0	0	0				biological regulation;biosynthetic process;catabolic process;cellular biosynthetic process;cellular catabolic process;cellular component disassembly;cellular component disassembly at cellular level;cellular component organization;cellular component organization at cellular level;cellular component organization or biogenesis;cellular component organization or biogenesis at cellular level;cellular macromolecular complex disassembly;cellular macromolecular complex subunit organization;cellular macromolecule biosynthetic process;cellular macromolecule catabolic process;cellular macromolecule metabolic process;cellular metabolic process;cellular nitrogen compound metabolic process;cellular process;cellular protein complex disassembly;cellular protein metabolic process;gene expression;macromolecular complex disassembly;macromolecular complex subunit organization;macromolecule biosynthetic process;macromolecule catabolic process;macromolecule metabolic process;macromolecule methylation;macromolecule modification;metabolic process;methylation;mRNA catabolic process;mRNA metabolic process;nitrogen compound metabolic process;nuclear-transcribed mRNA catabolic process;nuclear-transcribed mRNA catabolic process, nonsense-mediated decay;nucleic acid metabolic process;nucleobase-containing compound metabolic process;one-carbon metabolic process;posttranscriptional regulation of gene expression;primary metabolic process;protein alkylation;protein complex disassembly;protein complex subunit organization;protein metabolic process;protein methylation;protein modification process;regulation of biological process;regulation of biosynthetic process;regulation of cellular biosynthetic process;regulation of cellular component organization;regulation of cellular macromolecule biosynthetic process;regulation of cellular metabolic process;regulation of cellular process;regulation of cellular protein metabolic process;regulation of gene expression;regulation of macromolecule biosynthetic process;regulation of macromolecule metabolic process;regulation of metabolic process;regulation of primary metabolic process;regulation of protein complex disassembly;regulation of protein metabolic process;regulation of translation;regulation of translational termination;RNA catabolic process;RNA metabolic process;small molecule metabolic process;translation;translational termination	mRNA surveillance pathway	GO:0000184;GO:0000956;GO:0006139;GO:0006401;GO:0006402;GO:0006412;GO:0006415;GO:0006417;GO:0006449;GO:0006464;GO:0006479;GO:0006730;GO:0006807;GO:0008152;GO:0008213;GO:0009056;GO:0009057;GO:0009058;GO:0009059;GO:0009889;GO:0009987;GO:0010467;GO:0010468;GO:0010556;GO:0010608;GO:0016043;GO:0016070;GO:0016071;GO:0019222;GO:0019538;GO:0022411;GO:0031323;GO:0031326;GO:0032259;GO:0032268;GO:0032984;GO:0034621;GO:0034623;GO:0034641;GO:0034645;GO:0043170;GO:0043241;GO:0043244;GO:0043412;GO:0043414;GO:0043624;GO:0043933;GO:0044237;GO:0044238;GO:0044248;GO:0044249;GO:0044260;GO:0044265;GO:0044267;GO:0044281;GO:0050789;GO:0050794;GO:0051128;GO:0051246;GO:0060255;GO:0065007;GO:0071822;GO:0071840;GO:0071841;GO:0071842;GO:0071845;GO:0080090;GO:0090304;GO:2000112	ko03015	Eukaryotic peptide chain release factor subunit 1	1	1	1	7,2	7,2	7,2	22,928	0	5,001	10178000	3	I3L492;B7Z7P8;P62495	I3L492;B7Z7P8;P62495	Eukaryotic peptide chain release factor subunit 1	ETF1	172	ETF1	B7Z7P8_HUMAN;ERF1_HUMAN;I3L492_HUMAN	1DT9;2HST;2KTU;2KTV;2LGT;2LLX;3E1Y;3J5Y;4D5N;4D61
	0	0	0	0	0	0	0	0	0	56398000	0	0	0	0	0	0	0	0	0	0	0	0	0	0	0	0	72044000	0	0	0	0	0	0	0	0	0	0	0	0	0	0	55291000	0	0	0	306760000	0	0	0	0	0	0	0	0	0	81223000	0	0	0	0	0	94928000	0	0	0	0	0	0	0	0	0	0	0	0	0	0	0	0	0	0	0	0	0	0	0	0	0	0	0	0	0	0	0	0	0	0	0	0	0	0	0	0	0	0	0	0	0	0	0	0	0	0	0	0				binding of sperm to zona pellucida;cell recognition;cell-cell recognition;cellular macromolecule metabolic process;cellular metabolic process;cellular process;cellular process involved in reproduction;cellular protein metabolic process;'de novo' posttranslational protein folding;'de novo' protein folding;macromolecule metabolic process;metabolic process;multi-organism process;primary metabolic process;protein folding;protein metabolic process;reproductive process;response to biotic stimulus;response to other organism;response to stimulus;response to virus;sperm-egg recognition		GO:0006457;GO:0006458;GO:0007339;GO:0008037;GO:0008152;GO:0009607;GO:0009615;GO:0009987;GO:0009988;GO:0019538;GO:0022414;GO:0035036;GO:0043170;GO:0044237;GO:0044238;GO:0044260;GO:0044267;GO:0048610;GO:0050896;GO:0051084;GO:0051704;GO:0051707		T-complex protein 1 subunit epsilon	2	2	2	8,2	8,2	8,2	53,848	0	35,029	132160000	15	E7ENZ3;B7ZAR1;E9PCA1;P48643	E7ENZ3;B7ZAR1;E9PCA1;P48643	T-complex protein 1 subunit epsilon	CCT5	173	CCT5	B7ZAR1_HUMAN;E7ENZ3_HUMAN;E9PCA1_HUMAN;TCPE_HUMAN
	0	0	0	0	0	0	0	0	0	0	0	0	0	0	0	0	0	0	0	0	0	0	0	0	0	0	0	0	0	0	0	0	0	0	0	0	0	0	0	0	0	0	0	0	0	0	0	0	0	0	0	0	0	0	0	0	0	0	0	0	0	0	0	0	0	0	5372900	0	0	0	0	0	0	0	0	0	0	0	0	0	0	4386600	0	0	0	0	0	0	0	0	0	0	0	0	0	0	0	0	0	0	0	0	0	0	0	0	0	0	0	0	0	0	0	0				cellular component assembly;cellular component assembly at cellular level;cellular component biogenesis;cellular component biogenesis at cellular level;cellular component organization;cellular component organization at cellular level;cellular component organization or biogenesis;cellular component organization or biogenesis at cellular level;cellular localization;cellular macromolecular complex assembly;cellular macromolecular complex subunit organization;cellular process;establishment of localization;establishment of localization in cell;establishment of organelle localization;establishment of ribosome localization;intracellular transport;localization;macromolecular complex assembly;macromolecular complex subunit organization;mature ribosome assembly;nuclear export;nuclear transport;nucleocytoplasmic transport;organelle assembly;ribonucleoprotein complex assembly;ribonucleoprotein complex biogenesis;ribonucleoprotein complex export from nucleus;ribonucleoprotein complex localization;ribonucleoprotein complex subunit organization;ribosomal large subunit biogenesis;ribosomal subunit export from nucleus;ribosome assembly;rRNA-containing ribonucleoprotein complex export from nucleus;transport	Ribosome biogenesis in eukaryotes	GO:0000054;GO:0006810;GO:0006913;GO:0009987;GO:0016043;GO:0022607;GO:0022613;GO:0022618;GO:0033753;GO:0034621;GO:0034622;GO:0042255;GO:0042256;GO:0042273;GO:0043933;GO:0044085;GO:0046907;GO:0051168;GO:0051169;GO:0051179;GO:0051234;GO:0051641;GO:0051649;GO:0051656;GO:0065003;GO:0070925;GO:0071166;GO:0071426;GO:0071428;GO:0071826;GO:0071840;GO:0071841;GO:0071842;GO:0071843;GO:0071844	ko03008	Eukaryotic translation initiation factor 6	1	1	1	16,7	16,7	16,7	11,824	0	3,3131	26561000	5	B7ZBH1;P56537	B7ZBH1;P56537	Eukaryotic translation initiation factor 6	EIF6	174	EIF6	B7ZBH1_HUMAN;IF6_HUMAN
	0	0	0	0	0	0	0	0	0	0	0	0	0	0	0	0	0	0	0	0	0	0	0	0	0	0	0	0	0	0	0	0	0	0	0	0	0	0	0	0	0	0	0	0	0	0	0	0	0	0	0	0	0	0	0	0	0	0	0	0	0	0	0	0	0	0	0	0	0	0	0	0	0	0	0	0	0	0	0	0	0	0	0	0	0	0	0	0	0	0	0	0	0	0	0	0	0	0	0	0	0	0	10468000	0	0	0	0	0	0	0	0	0	0	0	+			amine metabolic process;aminoglycan metabolic process;carbohydrate metabolic process;glycosaminoglycan metabolic process;hyaluronan metabolic process;macromolecule metabolic process;metabolic process;nitrogen compound metabolic process;polysaccharide metabolic process;primary metabolic process		GO:0005975;GO:0005976;GO:0006022;GO:0006807;GO:0008152;GO:0009308;GO:0030203;GO:0030212;GO:0043170;GO:0044238			49	1	1	50,5	1,7	1,7	103,88	1	-2	11212000	2	B7ZKJ8;H7C0L5	B7ZKJ8;H7C0L5		ITIH4	175	ITIH4	B7ZKJ8_HUMAN;H7C0L5_HUMAN
	0	0	0	0	0	0	0	0	0	0	0	0	0	0	0	0	0	0	0	0	0	0	0	0	0	0	0	0	0	0	0	0	0	0	0	0	0	0	0	0	0	0	0	0	0	0	0	0	0	0	0	0	0	0	0	0	0	0	0	0	3606100	0	0	0	0	2834700	0	0	0	0	0	3048500	0	0	0	0	0	6609400	3406300	3922700	0	0	0	0	0	0	0	0	0	0	0	0	0	0	0	0	0	0	0	0	0	0	0	0	0	0	0	0	0	0	0	0	0	0				cellular hyperosmotic response;cellular process;cellular response to abiotic stimulus;cellular response to osmotic stress;cellular response to stimulus;cellular response to stress;hyperosmotic response;multicellular organismal process;muscle contraction;muscle system process;response to abiotic stimulus;response to osmotic stress;response to stimulus;response to stress;skeletal muscle contraction;striated muscle contraction;system process		GO:0003008;GO:0003009;GO:0003012;GO:0006936;GO:0006941;GO:0006950;GO:0006970;GO:0006972;GO:0009628;GO:0009987;GO:0032501;GO:0033554;GO:0050896;GO:0051716;GO:0071214;GO:0071470;GO:0071474		CapZ-interacting protein	2	2	2	10,1	10,1	10,1	44,503	0	20,099	43978000	8	Q6JBY9;B7ZKW8;F6T4W9	Q6JBY9;B7ZKW8;F6T4W9	CapZ-interacting protein	RCSD1	176	RCSD1	B7ZKW8_HUMAN;CPZIP_HUMAN;F6T4W9_HUMAN
	0	0	0	0	0	0	0	0	0	0	0	0	0	0	0	0	0	0	0	0	0	0	0	0	0	0	0	0	0	0	0	0	0	0	0	0	0	0	0	0	0	0	0	0	0	0	0	0	0	0	0	0	0	0	0	0	0	0	0	0	0	0	0	0	0	0	1145000	0	0	0	0	0	0	0	0	0	0	0	0	0	0	0	0	0	0	0	0	0	0	0	0	0	0	0	0	0	0	0	0	0	0	0	0	0	0	0	0	0	0	0	0	0	0	0				activation of caspase activity;biological regulation;cell differentiation;cellular developmental process;cellular macromolecule metabolic process;cellular metabolic process;cellular process;cellular protein metabolic process;developmental process;macromolecule metabolic process;metabolic process;osteoblast differentiation;positive regulation of caspase activity;positive regulation of catalytic activity;positive regulation of hydrolase activity;positive regulation of molecular function;positive regulation of peptidase activity;primary metabolic process;protein folding;protein metabolic process;regulation of biological process;regulation of catalytic activity;regulation of cysteine-type endopeptidase activity;regulation of cysteine-type endopeptidase activity involved in apoptotic process;regulation of endopeptidase activity;regulation of hydrolase activity;regulation of metabolic process;regulation of molecular function;regulation of peptidase activity;response to chemical stimulus;response to organic substance;response to stimulus;response to stress;response to topologically incorrect protein;response to unfolded protein		GO:0001649;GO:0006457;GO:0006919;GO:0006950;GO:0006986;GO:0008152;GO:0009987;GO:0010033;GO:0010952;GO:0019222;GO:0019538;GO:0030154;GO:0032502;GO:0035966;GO:0042221;GO:0043085;GO:0043170;GO:0043280;GO:0043281;GO:0044093;GO:0044237;GO:0044238;GO:0044260;GO:0044267;GO:0048869;GO:0050789;GO:0050790;GO:0050896;GO:0051336;GO:0051345;GO:0052547;GO:0052548;GO:0065007;GO:0065009;GO:2000116		10 kDa heat shock protein, mitochondrial	1	1	1	13,9	13,9	13,9	10,689	0	5,1824	26420000	7	B8ZZL8;S4R3N1;P61604	B8ZZL8;S4R3N1;P61604	10 kDa heat shock protein, mitochondrial	HSPE1;HSPE1-MOB4	177	HSPE1;HSPE1-MOB4	B8ZZL8_HUMAN;CH10_HUMAN;S4R3N1_HUMAN
	0	0	0	0	0	0	0	0	0	0	0	0	0	0	0	0	0	0	0	20390000	0	9089300	0	13746000	0	0	0	0	0	0	0	22528000	0	0	0	0	0	21560000	0	0	0	0	18402000	0	0	0	0	0	0	0	0	39313000	0	0	0	0	0	36901000	10770000	12433000	11574000	46089000	11075000	12166000	0	12903000	0	0	0	11089000	0	11652000	0	9404700	15625000	13991000	0	19567000	23785000	0	0	13504000	0	9721100	14673000	0	63347000	0	11171000	17725000	0	0	9670300	0	0	0	28532000	0	27525000	0	0	0	0	12466000	0	0	0	0	67680000	0	0	0	0	0				biosynthetic process;cellular biosynthetic process;cellular macromolecule biosynthetic process;cellular macromolecule metabolic process;cellular metabolic process;cellular nitrogen compound metabolic process;cellular process;macromolecule biosynthetic process;macromolecule metabolic process;metabolic process;nitrogen compound metabolic process;nucleic acid metabolic process;nucleobase-containing compound metabolic process;primary metabolic process;RNA biosynthetic process;RNA metabolic process;transcription, DNA-dependent		GO:0006139;GO:0006351;GO:0006807;GO:0008152;GO:0009058;GO:0009059;GO:0009987;GO:0016070;GO:0032774;GO:0034641;GO:0034645;GO:0043170;GO:0044237;GO:0044238;GO:0044249;GO:0044260;GO:0090304		Prothymosin alpha;Prothymosin alpha, N-terminally processed;Thymosin alpha-1	4	4	4	29,9	29,9	29,9	11,758	0	121,03	525630000	109	B8ZZQ6;P06454;B8ZZA1;B8ZZW7;H7C2N1	B8ZZQ6;P06454	Prothymosin alpha;Prothymosin alpha, N-terminally processed;Thymosin alpha-1	PTMA	178	PTMA	B8ZZQ6_HUMAN;PTMA_HUMAN	2L9I;2MNQ
	0	0	0	0	0	0	0	0	0	0	0	0	0	0	0	0	0	0	0	0	0	0	0	0	0	0	0	0	0	0	0	0	0	0	0	0	0	0	0	0	0	0	0	0	0	0	0	0	0	0	0	0	0	0	0	0	0	0	0	0	0	0	0	0	0	0	0	0	0	0	0	0	0	0	0	0	0	0	0	0	0	0	0	0	0	0	0	0	0	0	0	3560400	0	0	0	0	0	0	0	0	0	0	0	0	0	0	0	0	0	0	0	0	0	0				acrosome assembly;anatomical structure formation involved in morphogenesis;cellular component assembly;cellular component assembly at cellular level;cellular component assembly involved in morphogenesis;cellular component organization;cellular component organization at cellular level;cellular component organization or biogenesis;cellular component organization or biogenesis at cellular level;cellular process;cellular process involved in reproduction;cellular process involved in reproduction in multicellular organism;cytoskeleton organization;developmental process;developmental process involved in reproduction;establishment of localization;establishment of localization in cell;establishment of RNA localization;intermediate filament cytoskeleton organization;intermediate filament organization;intermediate filament-based process;intracellular transport;mRNA export from nucleus;mRNA transport;multicellular organismal development;multicellular organismal process;nuclear export;nuclear transport;nucleic acid transport;nucleobase-containing compound transport;nucleocytoplasmic transport;nucleus organization;organelle organization;reproductive process;RNA export from nucleus;RNA transport;spermatid nucleus differentiation;transport		GO:0001675;GO:0003006;GO:0006405;GO:0006406;GO:0006810;GO:0006913;GO:0006996;GO:0006997;GO:0007010;GO:0007275;GO:0007289;GO:0009987;GO:0010927;GO:0015931;GO:0016043;GO:0022412;GO:0022414;GO:0022607;GO:0032501;GO:0032502;GO:0045103;GO:0045104;GO:0045109;GO:0046907;GO:0048610;GO:0048646;GO:0050657;GO:0050658;GO:0051028;GO:0051168;GO:0051169;GO:0051234;GO:0051236;GO:0051649;GO:0071840;GO:0071841;GO:0071842;GO:0071844		Arf-GAP domain and FG repeat-containing protein 1	1	1	1	10,1	10,1	10,1	25,396	0	8,1881	4203000	1	C9J2I0;B8ZZY2;P52594	C9J2I0;B8ZZY2;P52594	Arf-GAP domain and FG repeat-containing protein 1	AGFG1	179	AGFG1	AGFG1_HUMAN;B8ZZY2_HUMAN;C9J2I0_HUMAN	2D9L;2OLM;2VX8
	0	0	0	0	0	0	0	0	0	0	0	0	0	0	0	0	0	0	0	0	0	0	0	0	0	0	13446000	0	0	0	0	0	0	0	0	0	0	14524000	0	0	0	0	0	0	0	0	0	0	9992800	0	0	0	0	0	0	0	0	0	0	0	0	17065000	0	0	0	0	0	0	0	0	0	0	0	0	0	0	0	0	0	0	0	0	0	0	0	0	0	0	0	0	0	0	0	0	0	0	0	0	0	0	0	0	0	0	0	0	0	0	0	0	0	0	0	0				biological regulation;calcium ion homeostasis;cation homeostasis;cellular calcium ion homeostasis;cellular cation homeostasis;cellular chemical homeostasis;cellular divalent inorganic cation homeostasis;cellular homeostasis;cellular ion homeostasis;cellular metal ion homeostasis;cellular process;chemical homeostasis;divalent inorganic cation homeostasis;homeostatic process;ion homeostasis;metal ion homeostasis;mitochondrial calcium ion homeostasis;regulation of biological quality;response to abiotic stimulus;response to cold;response to stimulus;response to stress;response to temperature stimulus		GO:0006873;GO:0006874;GO:0006875;GO:0006950;GO:0009266;GO:0009409;GO:0009628;GO:0009987;GO:0019725;GO:0030003;GO:0042592;GO:0048878;GO:0050801;GO:0050896;GO:0051560;GO:0055065;GO:0055074;GO:0055080;GO:0055082;GO:0065007;GO:0065008;GO:0072503;GO:0072507		MICOS complex subunit MIC60	2	2	2	6,2	6,2	6,2	68,064	0	11,218	37601000	7	H7C463;C9J406;B9A067;Q16891;A0A087WYS0	H7C463;C9J406;B9A067;Q16891;A0A087WYS0	MICOS complex subunit MIC60	IMMT	180	IMMT	A0A087WYS0_HUMAN;B9A067_HUMAN;C9J406_HUMAN;H7C463_HUMAN;MIC60_HUMAN
	0	0	0	0	0	0	0	0	0	0	0	0	0	0	0	0	0	0	0	0	0	0	0	0	0	0	0	0	0	0	0	0	0	0	0	0	0	0	0	0	0	0	0	0	0	0	0	0	0	0	0	0	0	0	0	0	0	0	0	0	0	5925000	0	0	0	0	0	0	0	0	0	0	0	0	0	0	0	0	0	0	0	0	0	0	0	0	0	0	0	0	0	0	0	0	0	0	0	0	0	0	0	0	0	0	0	0	0	0	0	0	0	0	0	0	+			biosynthetic process;catabolic process;cellular biosynthetic process;cellular catabolic process;cellular component disassembly;cellular component disassembly at cellular level;cellular component organization;cellular component organization at cellular level;cellular component organization or biogenesis;cellular component organization or biogenesis at cellular level;cellular macromolecular complex disassembly;cellular macromolecular complex subunit organization;cellular macromolecule biosynthetic process;cellular macromolecule catabolic process;cellular macromolecule metabolic process;cellular metabolic process;cellular nitrogen compound metabolic process;cellular process;cellular process involved in reproduction;cellular protein complex disassembly;cellular protein metabolic process;cotranslational protein targeting to membrane;establishment of localization;establishment of localization in cell;establishment of protein localization;establishment of protein localization in endoplasmic reticulum;establishment of protein localization to organelle;gene expression;intracellular protein transport;intracellular transport;macromolecular complex disassembly;macromolecular complex subunit organization;macromolecule biosynthetic process;macromolecule catabolic process;macromolecule metabolic process;metabolic process;mRNA catabolic process;mRNA metabolic process;nitrogen compound metabolic process;nuclear import;nuclear transport;nuclear-transcribed mRNA catabolic process;nuclear-transcribed mRNA catabolic process, nonsense-mediated decay;nucleic acid metabolic process;nucleobase-containing compound metabolic process;nucleocytoplasmic transport;primary metabolic process;protein complex disassembly;protein complex subunit organization;protein import;protein import into nucleus;protein metabolic process;protein targeting;protein targeting to ER;protein targeting to membrane;protein transport;reproductive process;ribosomal protein import into nucleus;RNA biosynthetic process;RNA catabolic process;RNA metabolic process;SRP-dependent cotranslational protein targeting to membrane;translation;translational elongation;translational initiation;translational termination;transport;viral infectious cycle;viral reproduction;viral reproductive process;viral transcription	Ribosome	GO:0000184;GO:0000956;GO:0006139;GO:0006401;GO:0006402;GO:0006412;GO:0006413;GO:0006414;GO:0006415;GO:0006605;GO:0006606;GO:0006610;GO:0006612;GO:0006613;GO:0006614;GO:0006807;GO:0006810;GO:0006886;GO:0006913;GO:0008152;GO:0009056;GO:0009057;GO:0009058;GO:0009059;GO:0009987;GO:0010467;GO:0015031;GO:0016032;GO:0016043;GO:0016070;GO:0016071;GO:0017038;GO:0019058;GO:0019083;GO:0019538;GO:0022411;GO:0022414;GO:0022415;GO:0032774;GO:0032984;GO:0034621;GO:0034623;GO:0034641;GO:0034645;GO:0043170;GO:0043241;GO:0043624;GO:0043933;GO:0044237;GO:0044238;GO:0044248;GO:0044249;GO:0044260;GO:0044265;GO:0044267;GO:0045047;GO:0045184;GO:0046907;GO:0048610;GO:0051169;GO:0051170;GO:0051234;GO:0051649;GO:0071822;GO:0071840;GO:0071841;GO:0071842;GO:0071845;GO:0072594;GO:0072599;GO:0090304	ko03010	60S ribosomal protein L23	1	1	1	16,5	16,5	16,5	9,6694	1	-2	8522400	2	C9JD32;B9ZVP7;J3KT29;P62829	C9JD32;B9ZVP7;J3KT29;P62829	60S ribosomal protein L23	RPL23	181	RPL23	B9ZVP7_HUMAN;C9JD32_HUMAN;J3KT29_HUMAN;RL23_HUMAN	4V6X
	0	0	0	0	0	0	0	0	0	0	0	0	0	0	0	0	0	0	0	0	0	0	0	0	0	0	0	0	0	0	0	0	0	0	0	0	0	0	0	0	0	0	0	0	0	0	0	0	0	0	0	0	0	0	0	0	0	0	0	0	0	0	0	0	0	0	0	0	0	0	0	0	0	0	0	0	0	0	0	0	0	0	0	0	0	0	0	0	0	0	0	0	0	0	0	0	0	0	0	0	0	0	0	0	0	0	0	0	0	0	793700	0	0	0				alcohol catabolic process;alcohol metabolic process;carbohydrate catabolic process;carbohydrate metabolic process;catabolic process;cellular carbohydrate catabolic process;cellular carbohydrate metabolic process;cellular metabolic process;cellular nitrogen compound metabolic process;cellular process;coenzyme metabolic process;cofactor metabolic process;glucose catabolic process;glucose metabolic process;heterocycle metabolic process;hexose catabolic process;hexose metabolic process;metabolic process;monosaccharide catabolic process;monosaccharide metabolic process;NADP metabolic process;NADPH regeneration;nicotinamide nucleotide metabolic process;nitrogen compound metabolic process;nucleobase-containing compound metabolic process;nucleobase-containing small molecule metabolic process;nucleoside phosphate metabolic process;nucleotide metabolic process;oxidation-reduction process;oxidoreduction coenzyme metabolic process;pentose catabolic process;pentose metabolic process;pentose-phosphate shunt;pentose-phosphate shunt, non-oxidative branch;primary metabolic process;pyridine nucleotide metabolic process;pyridine-containing compound metabolic process;small molecule catabolic process;small molecule metabolic process	Carbon fixation in photosynthetic organisms;Pentose and glucuronate interconversions;Pentose phosphate pathway	GO:0005975;GO:0005996;GO:0006006;GO:0006007;GO:0006066;GO:0006098;GO:0006139;GO:0006732;GO:0006733;GO:0006739;GO:0006740;GO:0006753;GO:0006807;GO:0008152;GO:0009052;GO:0009056;GO:0009117;GO:0009987;GO:0016052;GO:0019318;GO:0019320;GO:0019321;GO:0019323;GO:0019362;GO:0034641;GO:0044237;GO:0044238;GO:0044262;GO:0044275;GO:0044281;GO:0044282;GO:0046164;GO:0046365;GO:0046483;GO:0046496;GO:0051186;GO:0055086;GO:0055114;GO:0072524	ko00030;ko00040;ko00710	Ribulose-phosphate 3-epimerase	1	1	1	26,6	26,6	26,6	10,368	0,0011186	3,0453	19193000	3	E9PBG9;C9JCL8;C9IYE8;E7ESZ6;C9J8S0;C9J6A7;C9J9T0;C9IZU8;Q96AT9	E9PBG9;C9JCL8;C9IYE8;E7ESZ6;C9J8S0;C9J6A7;C9J9T0;C9IZU8;Q96AT9	Ribulose-phosphate 3-epimerase	RPE	182	RPE	C9IYE8_HUMAN;C9IZU8_HUMAN;C9J6A7_HUMAN;C9J8S0_HUMAN;C9J9T0_HUMAN;C9JCL8_HUMAN;E7ESZ6_HUMAN;E9PBG9_HUMAN;RPE_HUMAN	3OVP;3OVQ;3OVR;3QC3
	0	0	0	0	0	0	0	0	0	0	0	0	0	0	0	0	0	0	0	0	0	0	0	0	0	0	0	0	0	0	0	0	0	0	0	0	0	0	0	0	0	0	0	0	0	0	0	0	0	0	0	0	0	0	0	0	0	0	0	0	0	0	0	0	0	0	0	0	0	0	0	0	0	0	0	0	0	0	0	0	0	0	0	0	3721400	0	0	0	0	0	0	0	0	0	0	0	0	0	0	0	0	0	0	0	0	0	0	0	0	0	0	0	0	0				biological regulation;biosynthetic process;cellular biosynthetic process;cellular macromolecule biosynthetic process;cellular macromolecule metabolic process;cellular metabolic process;cellular nitrogen compound metabolic process;cellular process;macromolecule biosynthetic process;macromolecule metabolic process;metabolic process;nitrogen compound metabolic process;nucleic acid metabolic process;nucleobase-containing compound metabolic process;primary metabolic process;regulation of biological process;regulation of biosynthetic process;regulation of cellular biosynthetic process;regulation of cellular macromolecule biosynthetic process;regulation of cellular metabolic process;regulation of cellular process;regulation of gene expression;regulation of macromolecule biosynthetic process;regulation of macromolecule metabolic process;regulation of metabolic process;regulation of nitrogen compound metabolic process;regulation of nucleobase-containing compound metabolic process;regulation of primary metabolic process;regulation of RNA metabolic process;regulation of transcription, DNA-dependent;RNA biosynthetic process;RNA metabolic process;transcription, DNA-dependent		GO:0006139;GO:0006351;GO:0006355;GO:0006807;GO:0008152;GO:0009058;GO:0009059;GO:0009889;GO:0009987;GO:0010468;GO:0010556;GO:0016070;GO:0019219;GO:0019222;GO:0031323;GO:0031326;GO:0032774;GO:0034641;GO:0034645;GO:0043170;GO:0044237;GO:0044238;GO:0044249;GO:0044260;GO:0050789;GO:0050794;GO:0051171;GO:0051252;GO:0060255;GO:0065007;GO:0080090;GO:0090304;GO:2000112		Basic leucine zipper and W2 domain-containing protein 1	1	1	1	9,7	9,7	9,7	17,638	0,0095511	1,7133	28944000	2	C9J188;C9JWF5;C9JFN4;C9IZ80;Q7L1Q6	C9J188;C9JWF5;C9JFN4;C9IZ80;Q7L1Q6	Basic leucine zipper and W2 domain-containing protein 1	BZW1	183	BZW1	BZW1_HUMAN;C9IZ80_HUMAN;C9J188_HUMAN;C9JFN4_HUMAN;C9JWF5_HUMAN
	0	0	12166000	111330000	7448300	0	0	16605000	10999000	0	0	24911000	0	15518000	0	0	0	0	0	0	0	0	0	0	0	0	0	0	0	0	0	0	0	0	0	0	0	0	0	0	0	0	0	0	0	0	0	0	0	0	0	0	0	0	0	0	0	0	5881400	0	0	0	0	10906000	0	0	26472000	0	0	0	0	0	0	0	5595000	0	0	0	0	4267900	0	24589000	0	0	0	0	0	0	0	0	0	0	0	0	0	0	0	0	0	0	0	7861400	0	0	0	0	0	0	0	0	0	14925000	0	12994000				biological adhesion;biological regulation;cell adhesion;cell differentiation;cell-cell adhesion;cellular developmental process;cellular macromolecule metabolic process;cellular metabolic process;cellular process;cellular protein metabolic process;developmental process;epidermal cell differentiation;epithelial cell differentiation;keratinocyte differentiation;macromolecule metabolic process;macromolecule modification;metabolic process;negative regulation of biological process;negative regulation of catalytic activity;negative regulation of cellular metabolic process;negative regulation of cellular process;negative regulation of cellular protein metabolic process;negative regulation of endopeptidase activity;negative regulation of hydrolase activity;negative regulation of macromolecule metabolic process;negative regulation of metabolic process;negative regulation of molecular function;negative regulation of peptidase activity;negative regulation of protein metabolic process;negative regulation of proteolysis;peptide cross-linking;primary metabolic process;protein metabolic process;protein modification process;regulation of biological process;regulation of catalytic activity;regulation of cellular metabolic process;regulation of cellular process;regulation of cellular protein metabolic process;regulation of endopeptidase activity;regulation of hydrolase activity;regulation of macromolecule metabolic process;regulation of metabolic process;regulation of molecular function;regulation of peptidase activity;regulation of primary metabolic process;regulation of protein metabolic process;regulation of proteolysis		GO:0006464;GO:0007155;GO:0008152;GO:0009892;GO:0009913;GO:0009987;GO:0010466;GO:0010605;GO:0010951;GO:0016337;GO:0018149;GO:0019222;GO:0019538;GO:0022610;GO:0030154;GO:0030162;GO:0030216;GO:0030855;GO:0031323;GO:0031324;GO:0032268;GO:0032269;GO:0032502;GO:0043086;GO:0043170;GO:0043412;GO:0044092;GO:0044237;GO:0044238;GO:0044260;GO:0044267;GO:0045861;GO:0048519;GO:0048523;GO:0048869;GO:0050789;GO:0050790;GO:0050794;GO:0051246;GO:0051248;GO:0051336;GO:0051346;GO:0052547;GO:0052548;GO:0060255;GO:0065007;GO:0065009;GO:0080090		Cystatin-A;Cystatin-A, N-terminally processed	3	3	3	74,6	74,6	74,6	7,0861	0	6,0057	108830000	22	C9J0E4;P01040	C9J0E4;P01040	Cystatin-A;Cystatin-A, N-terminally processed	CSTA	184	CSTA	C9J0E4_HUMAN;CYTA_HUMAN	1CYU;1CYV;1DVC;1DVD;1GD3;1GD4;1N9J;1NB3;1NB5;3K9M;3KFQ;3KSE
	0	0	0	0	0	0	0	0	0	0	0	0	0	0	0	0	0	0	0	0	0	0	0	0	0	0	3187300	0	0	0	0	0	0	0	0	0	0	0	0	0	0	0	0	0	0	0	0	0	0	0	0	0	0	0	0	0	0	0	0	0	0	0	0	0	0	0	0	0	0	0	0	0	0	0	0	0	0	0	0	0	0	0	0	0	0	0	0	0	0	0	0	0	0	0	0	0	0	0	0	0	0	0	0	0	0	0	0	0	0	0	0	0	0	0				biological regulation;biosynthetic process;catabolic process;cell surface receptor linked signaling pathway;cellular biosynthetic process;cellular catabolic process;cellular macromolecule biosynthetic process;cellular macromolecule catabolic process;cellular macromolecule metabolic process;cellular metabolic process;cellular nitrogen compound metabolic process;cellular process;cellular protein metabolic process;cellular response to chemical stimulus;cellular response to cytokine stimulus;cellular response to endogenous stimulus;cellular response to hormone stimulus;cellular response to insulin stimulus;cellular response to organic substance;cellular response to peptide hormone stimulus;cellular response to stimulus;cytokine-mediated signaling pathway;enzyme linked receptor protein signaling pathway;gene expression;insulin receptor signaling pathway;macromolecule biosynthetic process;macromolecule catabolic process;macromolecule metabolic process;metabolic process;mRNA 3'-end processing;mRNA catabolic process;mRNA metabolic process;mRNA processing;nitrogen compound metabolic process;nuclear-transcribed mRNA catabolic process;nuclear-transcribed mRNA catabolic process, deadenylation-dependent decay;nuclear-transcribed mRNA catabolic process, nonsense-mediated decay;nuclear-transcribed mRNA poly(A) tail shortening;nucleic acid metabolic process;nucleobase-containing compound metabolic process;posttranscriptional regulation of gene expression;primary metabolic process;protein metabolic process;regulation of biological process;regulation of biosynthetic process;regulation of cellular biosynthetic process;regulation of cellular macromolecule biosynthetic process;regulation of cellular metabolic process;regulation of cellular process;regulation of cellular protein metabolic process;regulation of gene expression;regulation of macromolecule biosynthetic process;regulation of macromolecule metabolic process;regulation of metabolic process;regulation of primary metabolic process;regulation of protein metabolic process;regulation of translation;regulation of translational initiation;response to chemical stimulus;response to cytokine stimulus;response to endogenous stimulus;response to hormone stimulus;response to insulin stimulus;response to organic substance;response to peptide hormone stimulus;response to stimulus;RNA 3'-end processing;RNA catabolic process;RNA metabolic process;RNA processing;signal transduction;translation;translational initiation;transmembrane receptor protein tyrosine kinase signaling pathway;viral reproduction	RNA transport;Viral myocarditis	GO:0000184;GO:0000288;GO:0000289;GO:0000956;GO:0006139;GO:0006396;GO:0006397;GO:0006401;GO:0006402;GO:0006412;GO:0006413;GO:0006417;GO:0006446;GO:0006807;GO:0007165;GO:0007166;GO:0007167;GO:0007169;GO:0008152;GO:0008286;GO:0009056;GO:0009057;GO:0009058;GO:0009059;GO:0009719;GO:0009725;GO:0009889;GO:0009987;GO:0010033;GO:0010467;GO:0010468;GO:0010556;GO:0010608;GO:0016032;GO:0016070;GO:0016071;GO:0019221;GO:0019222;GO:0019538;GO:0031123;GO:0031124;GO:0031323;GO:0031326;GO:0032268;GO:0032868;GO:0032869;GO:0032870;GO:0034097;GO:0034641;GO:0034645;GO:0042221;GO:0043170;GO:0043434;GO:0044237;GO:0044238;GO:0044248;GO:0044249;GO:0044260;GO:0044265;GO:0044267;GO:0050789;GO:0050794;GO:0050896;GO:0051246;GO:0051716;GO:0060255;GO:0065007;GO:0070887;GO:0071310;GO:0071345;GO:0071375;GO:0071495;GO:0080090;GO:0090304;GO:2000112	ko03013;ko05416	Eukaryotic translation initiation factor 4 gamma 1	3	3	3	8,3	8,3	8,3	89,099	0	4,8477	91754000	4	C9J2Z7;C9K073;E7EX73;E9PGM1;E7EUU4;C9J6B6;C9JF13;Q04637	C9J2Z7;C9K073;E7EX73;E9PGM1;E7EUU4;C9J6B6;C9JF13;Q04637	Eukaryotic translation initiation factor 4 gamma 1	EIF4G1	185	EIF4G1	C9J2Z7_HUMAN;C9J6B6_HUMAN;C9JF13_HUMAN;C9K073_HUMAN;E7EUU4_HUMAN;E7EX73_HUMAN;E9PGM1_HUMAN;IF4G1_HUMAN	1LJ2;1UG3;2W97;4F02
	0	0	0	0	0	0	0	0	0	0	0	0	0	0	0	0	0	0	0	0	0	0	0	0	0	0	0	0	0	0	0	0	0	0	0	0	0	0	0	0	0	0	0	0	0	0	0	0	0	0	0	0	0	0	0	0	0	0	0	0	0	9813900	0	0	0	0	0	0	0	0	0	0	0	0	0	0	0	0	0	0	0	0	0	0	0	0	0	0	0	0	0	0	0	0	0	0	0	0	0	0	0	0	0	0	0	0	0	0	0	0	0	0	0	0				biological regulation;cell cycle phase;cell cycle process;cell division;cellular component assembly;cellular component assembly at cellular level;cellular component organization;cellular component organization at cellular level;cellular component organization or biogenesis;cellular component organization or biogenesis at cellular level;cellular process;chromosome segregation;cytoskeleton organization;G1/S transition of mitotic cell cycle;microtubule cytoskeleton organization;microtubule-based process;mitosis;mitotic spindle organization;nuclear division;organelle assembly;organelle fission;organelle organization;positive regulation of catalytic activity;positive regulation of GTPase activity;positive regulation of hydrolase activity;positive regulation of molecular function;regulation of biological process;regulation of catabolic process;regulation of catalytic activity;regulation of cell cycle;regulation of cell cycle process;regulation of cellular catabolic process;regulation of cellular component organization;regulation of cellular metabolic process;regulation of cellular process;regulation of GTP catabolic process;regulation of GTPase activity;regulation of hydrolase activity;regulation of metabolic process;regulation of mitosis;regulation of mitotic cell cycle;regulation of molecular function;regulation of nitrogen compound metabolic process;regulation of nuclear division;regulation of nucleobase-containing compound metabolic process;regulation of nucleotide catabolic process;regulation of nucleotide metabolic process;regulation of organelle organization;regulation of primary metabolic process;regulation of purine nucleotide catabolic process;spindle assembly;spindle organization;viral reproduction		GO:0000082;GO:0000226;GO:0000280;GO:0006140;GO:0006996;GO:0007010;GO:0007017;GO:0007051;GO:0007052;GO:0007059;GO:0007067;GO:0007088;GO:0007346;GO:0009894;GO:0009987;GO:0010564;GO:0016032;GO:0016043;GO:0019219;GO:0019222;GO:0022402;GO:0022403;GO:0022607;GO:0030811;GO:0031323;GO:0031329;GO:0033043;GO:0033121;GO:0033124;GO:0043085;GO:0043087;GO:0043547;GO:0044093;GO:0048285;GO:0050789;GO:0050790;GO:0050794;GO:0051128;GO:0051171;GO:0051225;GO:0051301;GO:0051336;GO:0051345;GO:0051726;GO:0051783;GO:0065007;GO:0065009;GO:0070925;GO:0071840;GO:0071841;GO:0071842;GO:0071844;GO:0080090		Regulator of chromosome condensation	2	2	2	20,9	20,9	20,9	24,465	0	46,218	12549000	3	C9JRH2;C9J3R0;C9JMJ4;C9JQZ4;C9JW69;P18754	C9JRH2;C9J3R0;C9JMJ4;C9JQZ4;C9JW69;P18754	Regulator of chromosome condensation	RCC1	186	RCC1	C9J3R0_HUMAN;C9JMJ4_HUMAN;C9JQZ4_HUMAN;C9JRH2_HUMAN;C9JW69_HUMAN;RCC1_HUMAN	1A12;1I2M
	0	0	0	0	0	0	0	0	0	0	0	0	0	0	0	0	0	0	0	0	0	0	0	0	0	0	0	0	0	0	0	0	0	0	0	0	0	0	0	0	0	0	0	0	0	0	0	0	0	0	0	0	0	0	0	0	0	0	0	0	0	0	0	0	0	0	0	0	0	0	0	0	0	0	0	0	0	0	0	0	0	0	0	0	0	0	0	0	0	0	0	0	0	0	0	0	0	0	0	0	0	0	0	1712600	0	0	0	0	0	0	0	0	0	0				biosynthetic process;catabolic process;cellular biosynthetic process;cellular catabolic process;cellular component disassembly;cellular component disassembly at cellular level;cellular component organization;cellular component organization at cellular level;cellular component organization or biogenesis;cellular component organization or biogenesis at cellular level;cellular macromolecular complex disassembly;cellular macromolecular complex subunit organization;cellular macromolecule biosynthetic process;cellular macromolecule catabolic process;cellular macromolecule metabolic process;cellular metabolic process;cellular nitrogen compound metabolic process;cellular process;cellular process involved in reproduction;cellular protein complex disassembly;cellular protein metabolic process;cotranslational protein targeting to membrane;establishment of localization;establishment of localization in cell;establishment of protein localization;establishment of protein localization in endoplasmic reticulum;establishment of protein localization to organelle;gene expression;intracellular protein transport;intracellular transport;macromolecular complex disassembly;macromolecular complex subunit organization;macromolecule biosynthetic process;macromolecule catabolic process;macromolecule metabolic process;metabolic process;mRNA catabolic process;mRNA metabolic process;nitrogen compound metabolic process;nuclear-transcribed mRNA catabolic process;nuclear-transcribed mRNA catabolic process, nonsense-mediated decay;nucleic acid metabolic process;nucleobase-containing compound metabolic process;primary metabolic process;protein complex disassembly;protein complex subunit organization;protein metabolic process;protein targeting;protein targeting to ER;protein targeting to membrane;protein transport;reproductive process;RNA biosynthetic process;RNA catabolic process;RNA metabolic process;SRP-dependent cotranslational protein targeting to membrane;translation;translational elongation;translational initiation;translational termination;transport;viral infectious cycle;viral reproduction;viral reproductive process;viral transcription	Ribosome	GO:0000184;GO:0000956;GO:0006139;GO:0006401;GO:0006402;GO:0006412;GO:0006413;GO:0006414;GO:0006415;GO:0006605;GO:0006612;GO:0006613;GO:0006614;GO:0006807;GO:0006810;GO:0006886;GO:0008152;GO:0009056;GO:0009057;GO:0009058;GO:0009059;GO:0009987;GO:0010467;GO:0015031;GO:0016032;GO:0016043;GO:0016070;GO:0016071;GO:0019058;GO:0019083;GO:0019538;GO:0022411;GO:0022414;GO:0022415;GO:0032774;GO:0032984;GO:0034621;GO:0034623;GO:0034641;GO:0034645;GO:0043170;GO:0043241;GO:0043624;GO:0043933;GO:0044237;GO:0044238;GO:0044248;GO:0044249;GO:0044260;GO:0044265;GO:0044267;GO:0045047;GO:0045184;GO:0046907;GO:0048610;GO:0051234;GO:0051649;GO:0071822;GO:0071840;GO:0071841;GO:0071842;GO:0071845;GO:0072594;GO:0072599;GO:0090304	ko03010	60S ribosomal protein L37a	1	1	1	26,5	26,5	26,5	7,624	0	75,636	108480000	19	C9J4Z3;P61513	C9J4Z3;P61513	60S ribosomal protein L37a	RPL37A	187	RPL37A	C9J4Z3_HUMAN;RL37A_HUMAN	4V6X
	0	0	0	0	0	0	0	0	0	0	0	0	0	0	0	0	0	0	0	0	0	0	0	0	0	0	0	0	0	0	0	0	0	0	0	0	0	0	0	0	0	0	0	0	0	0	0	0	0	0	0	0	0	0	0	0	0	0	0	0	0	0	0	0	0	0	0	0	0	0	0	0	0	0	0	0	0	0	0	0	0	0	0	0	0	0	0	0	0	0	0	0	0	0	0	0	0	0	0	0	0	0	0	529570	0	0	0	0	0	0	0	0	0	0				actin cytoskeleton organization;actin cytoskeleton reorganization;actin filament-based process;apoptosis;biological regulation;cell communication;cell death;cell surface receptor linked signaling pathway;cellular component organization;cellular component organization at cellular level;cellular component organization or biogenesis;cellular component organization or biogenesis at cellular level;cellular localization;cellular process;cellular response to chemical stimulus;cellular response to dsRNA;cellular response to exogenous dsRNA;cellular response to external stimulus;cellular response to extracellular stimulus;cellular response to nutrient levels;cellular response to organic substance;cellular response to starvation;cellular response to stimulus;cellular response to stress;chemotaxis;cytokinesis;cytoskeleton organization;death;enzyme linked receptor protein signaling pathway;establishment of localization;establishment of localization in cell;exocytosis;intracellular signal transduction;localization;localization within membrane;locomotion;membrane organization;membrane raft localization;metabolic process;negative regulation of binding;negative regulation of molecular function;negative regulation of protein binding;nerve growth factor receptor signaling pathway;organelle organization;positive regulation of autophagic vacuole assembly;positive regulation of binding;positive regulation of biological process;positive regulation of catalytic activity;positive regulation of cell projection organization;positive regulation of cellular component organization;positive regulation of cellular metabolic process;positive regulation of cellular process;positive regulation of cellular protein metabolic process;positive regulation of filopodium assembly;positive regulation of kinase activity;positive regulation of macromolecule metabolic process;positive regulation of metabolic process;positive regulation of molecular function;positive regulation of organelle organization;positive regulation of phosphate metabolic process;positive regulation of phosphorus metabolic process;positive regulation of phosphorylation;positive regulation of protein binding;positive regulation of protein kinase activity;positive regulation of protein metabolic process;positive regulation of protein modification process;positive regulation of protein phosphorylation;positive regulation of protein serine/threonine kinase activity;positive regulation of transferase activity;positive regulation of vacuole organization;programmed cell death;Ras protein signal transduction;regulation of autophagic vacuole assembly;regulation of autophagy;regulation of binding;regulation of biological process;regulation of catabolic process;regulation of catalytic activity;regulation of cell communication;regulation of cell projection assembly;regulation of cell projection organization;regulation of cellular catabolic process;regulation of cellular component biogenesis;regulation of cellular component organization;regulation of cellular localization;regulation of cellular metabolic process;regulation of cellular process;regulation of cellular protein metabolic process;regulation of cellular response to stress;regulation of exocyst assembly;regulation of exocyst localization;regulation of exocytosis;regulation of filopodium assembly;regulation of kinase activity;regulation of localization;regulation of macroautophagy;regulation of macromolecule metabolic process;regulation of metabolic process;regulation of molecular function;regulation of organelle organization;regulation of phosphate metabolic process;regulation of phosphorus metabolic process;regulation of phosphorylation;regulation of primary metabolic process;regulation of protein binding;regulation of protein complex assembly;regulation of protein kinase activity;regulation of protein localization;regulation of protein metabolic process;regulation of protein modification process;regulation of protein phosphorylation;regulation of protein serine/threonine kinase activity;regulation of response to external stimulus;regulation of response to extracellular stimulus;regulation of response to nutrient levels;regulation of response to stimulus;regulation of response to stress;regulation of secretion;regulation of transferase activity;regulation of transport;regulation of vacuole organization;regulation of vesicle-mediated transport;response to chemical stimulus;response to dsRNA;response to exogenous dsRNA;response to external stimulus;response to extracellular stimulus;response to nutrient levels;response to organic substance;response to starvation;response to stimulus;response to stress;secretion;secretion by cell;signal transduction;small GTPase mediated signal transduction;taxis;transmembrane receptor protein tyrosine kinase signaling pathway;transport;vesicle-mediated transport;viral reproduction	Pancreatic cancer;Pathways in cancer	GO:0000910;GO:0001928;GO:0001932;GO:0001934;GO:0006810;GO:0006887;GO:0006915;GO:0006935;GO:0006950;GO:0006996;GO:0007010;GO:0007154;GO:0007165;GO:0007166;GO:0007167;GO:0007169;GO:0007264;GO:0007265;GO:0008152;GO:0008219;GO:0009267;GO:0009605;GO:0009893;GO:0009894;GO:0009987;GO:0009991;GO:0010033;GO:0010506;GO:0010562;GO:0010604;GO:0010638;GO:0010646;GO:0012501;GO:0016032;GO:0016043;GO:0016192;GO:0016241;GO:0016265;GO:0017157;GO:0019220;GO:0019222;GO:0030029;GO:0030036;GO:0031323;GO:0031325;GO:0031329;GO:0031344;GO:0031346;GO:0031399;GO:0031401;GO:0031532;GO:0031667;GO:0031668;GO:0031669;GO:0032091;GO:0032092;GO:0032101;GO:0032104;GO:0032107;GO:0032268;GO:0032270;GO:0032879;GO:0032880;GO:0032940;GO:0033043;GO:0033554;GO:0033674;GO:0035556;GO:0040011;GO:0042221;GO:0042325;GO:0042327;GO:0042330;GO:0042594;GO:0043085;GO:0043254;GO:0043330;GO:0043331;GO:0043393;GO:0043549;GO:0044087;GO:0044088;GO:0044090;GO:0044092;GO:0044093;GO:0045859;GO:0045860;GO:0045937;GO:0046903;GO:0048011;GO:0048518;GO:0048522;GO:0048583;GO:0050789;GO:0050790;GO:0050794;GO:0050896;GO:0051046;GO:0051049;GO:0051098;GO:0051099;GO:0051100;GO:0051128;GO:0051130;GO:0051174;GO:0051179;GO:0051234;GO:0051246;GO:0051247;GO:0051338;GO:0051347;GO:0051489;GO:0051491;GO:0051641;GO:0051649;GO:0051665;GO:0051668;GO:0051716;GO:0060178;GO:0060255;GO:0060341;GO:0060491;GO:0060627;GO:0061024;GO:0065007;GO:0065009;GO:0070887;GO:0071310;GO:0071359;GO:0071360;GO:0071496;GO:0071840;GO:0071841;GO:0071842;GO:0071900;GO:0071902;GO:0080090;GO:0080134;GO:0080135;GO:2000785;GO:2000786	ko05200;ko05212	Ras-related protein Ral-A;Ras-related protein Ral-B	1	1	1	24,8	24,8	24,8	11,227	0	8,8385	7746700	1	C9JPE8;C9JYR1;H7C3P7;C9J6B1;C9JQB3;P11234;P11233	C9JPE8;C9JYR1;H7C3P7;C9J6B1;C9JQB3;P11234;P11233	Ras-related protein Ral-B;Ras-related protein Ral-A	RALA;RALB	188	RALA;RALB	C9J6B1_HUMAN;C9JPE8_HUMAN;C9JQB3_HUMAN;C9JYR1_HUMAN;H7C3P7_HUMAN;RALA_HUMAN;RALB_HUMAN	1UAD;1ZC3;1ZC4;2A78;2A9K;2BOV;2KE5;2KWI
	0	0	0	0	0	0	0	0	0	0	0	0	0	0	0	0	0	0	0	0	0	0	0	0	0	0	0	0	0	0	0	0	0	0	0	0	0	0	0	0	0	0	0	0	0	0	0	0	1797400	0	0	0	0	0	0	0	0	0	0	0	0	0	0	0	0	0	0	0	0	0	0	0	0	0	0	0	0	0	0	0	0	0	0	0	0	0	0	0	0	0	0	0	0	0	0	0	0	0	0	0	0	0	0	0	0	0	0	0	0	0	0	0	0	0				biological regulation;defense response;defense response to virus;immune effector process;immune response;immune system process;innate immune response;multi-organism process;negative regulation of biological process;negative regulation of reproductive process;negative regulation of viral genome replication;negative regulation of viral reproduction;positive regulation of biological process;positive regulation of catabolic process;positive regulation of cell communication;positive regulation of cellular catabolic process;positive regulation of cellular metabolic process;positive regulation of cellular process;positive regulation of cytokine production;positive regulation of I-kappaB kinase/NF-kappaB cascade;positive regulation of interferon-alpha production;positive regulation of interferon-beta production;positive regulation of intracellular protein kinase cascade;positive regulation of macromolecule metabolic process;positive regulation of metabolic process;positive regulation of mRNA catabolic process;positive regulation of multicellular organismal process;positive regulation of nitrogen compound metabolic process;positive regulation of nucleobase-containing compound metabolic process;positive regulation of response to stimulus;positive regulation of RNA metabolic process;positive regulation of signal transduction;positive regulation of signaling;positive regulation of type I interferon production;regulation of biological process;regulation of catabolic process;regulation of cell communication;regulation of cellular catabolic process;regulation of cellular metabolic process;regulation of cellular process;regulation of cytokine production;regulation of I-kappaB kinase/NF-kappaB cascade;regulation of interferon-alpha production;regulation of interferon-beta production;regulation of intracellular protein kinase cascade;regulation of macromolecule metabolic process;regulation of metabolic process;regulation of mRNA catabolic process;regulation of multicellular organismal process;regulation of nitrogen compound metabolic process;regulation of nucleobase-containing compound metabolic process;regulation of primary metabolic process;regulation of reproductive process;regulation of response to stimulus;regulation of RNA metabolic process;regulation of signal transduction;regulation of signaling;regulation of type I interferon production;regulation of viral genome replication;regulation of viral reproduction;response to biotic stimulus;response to other organism;response to stimulus;response to stress;response to virus		GO:0001817;GO:0001819;GO:0002252;GO:0002376;GO:0006950;GO:0006952;GO:0006955;GO:0009607;GO:0009615;GO:0009893;GO:0009894;GO:0009896;GO:0009966;GO:0009967;GO:0010604;GO:0010627;GO:0010646;GO:0010647;GO:0010740;GO:0019219;GO:0019222;GO:0023051;GO:0023056;GO:0031323;GO:0031325;GO:0031329;GO:0031331;GO:0032479;GO:0032481;GO:0032647;GO:0032648;GO:0032727;GO:0032728;GO:0043122;GO:0043123;GO:0045069;GO:0045071;GO:0045087;GO:0045935;GO:0048518;GO:0048519;GO:0048522;GO:0048525;GO:0048583;GO:0048584;GO:0050789;GO:0050792;GO:0050794;GO:0050896;GO:0051171;GO:0051173;GO:0051239;GO:0051240;GO:0051252;GO:0051254;GO:0051607;GO:0051704;GO:0051707;GO:0060255;GO:0061013;GO:0061014;GO:0065007;GO:0080090;GO:2000241;GO:2000242		Zinc finger CCCH-type antiviral protein 1	1	1	1	1,8	1,8	1,8	114,08	0,0010846	2,7873	2461700	1	C9J6P4;Q7Z2W4	C9J6P4;Q7Z2W4	Zinc finger CCCH-type antiviral protein 1	ZC3HAV1	189	ZC3HAV1	C9J6P4_HUMAN;ZCCHV_HUMAN	2X5Y;4X52
	0	0	0	0	0	0	0	0	0	4417400	0	0	0	0	15643000	0	0	0	0	0	0	0	0	0	0	0	0	6958200	0	0	0	0	0	0	0	0	0	0	0	0	0	0	0	0	0	0	0	0	0	0	0	0	0	0	0	0	0	0	7108500	0	4473600	0	0	10794000	0	4989000	16090000	0	8795900	6398100	0	4741200	0	4980900	0	6932300	0	3518400	13436000	4073600	0	19197000	0	0	21717000	0	0	0	0	0	0	0	0	0	0	0	5395400	0	0	0	0	0	0	0	0	0	0	4876700	0	0	6497500	0	0	0				biological adhesion;biosynthetic process;catabolic process;cell adhesion;cellular biosynthetic process;cellular catabolic process;cellular component assembly;cellular component assembly at cellular level;cellular component disassembly;cellular component disassembly at cellular level;cellular component organization;cellular component organization at cellular level;cellular component organization or biogenesis;cellular component organization or biogenesis at cellular level;cellular macromolecular complex assembly;cellular macromolecular complex disassembly;cellular macromolecular complex subunit organization;cellular macromolecule biosynthetic process;cellular macromolecule catabolic process;cellular macromolecule metabolic process;cellular metabolic process;cellular nitrogen compound metabolic process;cellular process;cellular process involved in reproduction;cellular protein complex disassembly;cellular protein metabolic process;cleavage involved in rRNA processing;cotranslational protein targeting to membrane;endonucleolytic cleavage in ITS1 to separate SSU-rRNA from 5.8S rRNA and LSU-rRNA from tricistronic rRNA transcript (SSU-rRNA, 5.8S rRNA, LSU-rRNA);endonucleolytic cleavage involved in rRNA processing;endonucleolytic cleavage of tricistronic rRNA transcript (SSU-rRNA, 5.8S rRNA, LSU-rRNA);endonucleolytic cleavage to generate mature 3'-end of SSU-rRNA from (SSU-rRNA, 5.8S rRNA, LSU-rRNA);establishment of localization;establishment of localization in cell;establishment of protein localization;establishment of protein localization in endoplasmic reticulum;establishment of protein localization to organelle;establishment of RNA localization;gene expression;intracellular protein transport;intracellular transport;macromolecular complex assembly;macromolecular complex disassembly;macromolecular complex subunit organization;macromolecule biosynthetic process;macromolecule catabolic process;macromolecule metabolic process;metabolic process;mRNA catabolic process;mRNA metabolic process;ncRNA 3'-end processing;ncRNA metabolic process;ncRNA processing;nitrogen compound metabolic process;nuclear export;nuclear transport;nuclear-transcribed mRNA catabolic process;nuclear-transcribed mRNA catabolic process, nonsense-mediated decay;nucleic acid metabolic process;nucleic acid phosphodiester bond hydrolysis;nucleic acid transport;nucleobase-containing compound metabolic process;nucleobase-containing compound transport;nucleocytoplasmic transport;primary metabolic process;protein complex disassembly;protein complex subunit organization;protein metabolic process;protein targeting;protein targeting to ER;protein targeting to membrane;protein transport;reproductive process;ribonucleoprotein complex assembly;ribonucleoprotein complex subunit organization;ribosomal small subunit assembly;RNA 3'-end processing;RNA biosynthetic process;RNA catabolic process;RNA export from nucleus;RNA metabolic process;RNA processing;RNA transport;rRNA 3'-end processing;rRNA export from nucleus;rRNA metabolic process;rRNA processing;rRNA transport;SRP-dependent cotranslational protein targeting to membrane;translation;translational elongation;translational initiation;translational termination;transport;viral infectious cycle;viral reproduction;viral reproductive process;viral transcription	Ribosome	GO:0000028;GO:0000184;GO:0000447;GO:0000461;GO:0000469;GO:0000478;GO:0000479;GO:0000956;GO:0006139;GO:0006364;GO:0006396;GO:0006401;GO:0006402;GO:0006405;GO:0006407;GO:0006412;GO:0006413;GO:0006414;GO:0006415;GO:0006605;GO:0006612;GO:0006613;GO:0006614;GO:0006807;GO:0006810;GO:0006886;GO:0006913;GO:0007155;GO:0008152;GO:0009056;GO:0009057;GO:0009058;GO:0009059;GO:0009987;GO:0010467;GO:0015031;GO:0015931;GO:0016032;GO:0016043;GO:0016070;GO:0016071;GO:0016072;GO:0019058;GO:0019083;GO:0019538;GO:0022411;GO:0022414;GO:0022415;GO:0022607;GO:0022610;GO:0022618;GO:0031123;GO:0031125;GO:0032774;GO:0032984;GO:0034470;GO:0034621;GO:0034622;GO:0034623;GO:0034641;GO:0034645;GO:0034660;GO:0043170;GO:0043241;GO:0043624;GO:0043628;GO:0043933;GO:0044237;GO:0044238;GO:0044248;GO:0044249;GO:0044260;GO:0044265;GO:0044267;GO:0045047;GO:0045184;GO:0046907;GO:0048610;GO:0050657;GO:0050658;GO:0051029;GO:0051168;GO:0051169;GO:0051234;GO:0051236;GO:0051649;GO:0065003;GO:0071822;GO:0071826;GO:0071840;GO:0071841;GO:0071842;GO:0071844;GO:0071845;GO:0072594;GO:0072599;GO:0090304;GO:0090305	ko03010	40S ribosomal protein SA	6	6	6	35	35	35	29,404	0	86,534	199930000	53	C9J9K3;P08865;F8WD59;A0A0C4DG17	C9J9K3;P08865;F8WD59;A0A0C4DG17	40S ribosomal protein SA	RPSA	190	RPSA	A0A0C4DG17_HUMAN;C9J9K3_HUMAN;F8WD59_HUMAN;RSSA_HUMAN	3BCH;4V6X
	58021000	12267000	40625000	56180000	0	0	0	8476600	0	0	0	0	130740000	0	0	0	22578000	0	20791000	42880000	49207000	36081000	18896000	8391300	30445000	13901000	29035000	0	0	31057000	82575000	25888000	0	0	0	0	0	102380000	0	158200000	30552000	126940000	234780000	0	0	0	0	0	9633400	0	0	17012000	0	0	0	0	0	15856000	0	11233000	0	38094000	0	0	58898000	0	0	0	0	0	0	0	0	0	0	141140000	0	0	0	0	37723000	0	0	0	0	0	35155000	48657000	75606000	88686000	38642000	88743000	125910000	0	0	0	0	0	28183000	0	0	0	0	152980000	0	0	0	0	58352000	0	0	19282000	0	0				adaptive immune response;anatomical structure homeostasis;antibacterial humoral response;antimicrobial humoral response;biological regulation;defense response;defense response to bacterium;glomerular filtration;homeostatic process;humoral immune response;immune response;immune system process;innate immune response;multicellular organismal process;multi-organism process;positive regulation of biological process;positive regulation of cellular component organization;positive regulation of metabolic process;positive regulation of protein complex assembly;positive regulation of protein oligomerization;positive regulation of respiratory burst;regulation of biological process;regulation of biological quality;regulation of cellular component biogenesis;regulation of cellular component organization;regulation of metabolic process;regulation of protein complex assembly;regulation of protein oligomerization;regulation of respiratory burst;renal system process;response to bacterium;response to biotic stimulus;response to other organism;response to stimulus;response to stress;retina homeostasis;system process;tissue homeostasis		GO:0001894;GO:0001895;GO:0002250;GO:0002376;GO:0003008;GO:0003014;GO:0003094;GO:0006950;GO:0006952;GO:0006955;GO:0006959;GO:0009607;GO:0009617;GO:0009893;GO:0019222;GO:0019730;GO:0019731;GO:0031334;GO:0032459;GO:0032461;GO:0032501;GO:0042592;GO:0042742;GO:0043254;GO:0044087;GO:0045087;GO:0048518;GO:0050789;GO:0050896;GO:0051128;GO:0051130;GO:0051704;GO:0051707;GO:0060249;GO:0060263;GO:0060267;GO:0065007;GO:0065008		Immunoglobulin J chain	5	5	5	31,4	31,4	31,4	8,1675	0	80,802	2227900000	304	C9JA05;D6RHJ6;D6RD17;P01591	C9JA05;D6RHJ6;D6RD17;P01591	Immunoglobulin J chain	JCHAIN;IGJ	191	IGJ;JCHAIN	C9JA05_HUMAN;D6RD17_HUMAN;D6RHJ6_HUMAN;IGJ_HUMAN
	0	0	0	0	0	0	0	0	0	0	0	0	0	0	0	0	0	0	0	0	0	0	0	0	0	0	0	0	0	0	0	0	0	0	0	0	0	0	0	0	0	0	0	0	0	0	31289000	0	0	0	0	0	0	0	0	0	0	0	0	0	0	0	0	0	0	0	0	0	0	0	0	0	0	0	0	0	0	0	0	0	0	0	0	0	0	0	0	0	0	0	0	0	0	0	0	0	0	0	0	0	0	0	0	0	0	0	0	0	0	0	0	0	0	0				anatomical structure development;cellular metabolic process;cellular process;cellular response to chemical stimulus;cellular response to endogenous stimulus;cellular response to glucagon stimulus;cellular response to hormone stimulus;cellular response to organic substance;cellular response to peptide hormone stimulus;cellular response to stimulus;developmental process;energy derivation by oxidation of organic compounds;energy reserve metabolic process;generation of precursor metabolites and energy;metabolic process;oxidation-reduction process;response to chemical stimulus;response to endogenous stimulus;response to glucagon stimulus;response to hormone stimulus;response to organic substance;response to peptide hormone stimulus;response to stimulus;small molecule metabolic process;substantia nigra development	Chemokine signaling pathway	GO:0006091;GO:0006112;GO:0008152;GO:0009719;GO:0009725;GO:0009987;GO:0010033;GO:0015980;GO:0021762;GO:0032502;GO:0032870;GO:0033762;GO:0042221;GO:0043434;GO:0044237;GO:0044281;GO:0048856;GO:0050896;GO:0051716;GO:0055114;GO:0070887;GO:0071310;GO:0071375;GO:0071377;GO:0071495	ko04062	Guanine nucleotide-binding protein subunit beta-4	2	1	1	39,2	26,6	26,6	9,1033	0,001073	2,7307	6436900	1	C9JD14;Q9HAV0	C9JD14;Q9HAV0	Guanine nucleotide-binding protein subunit beta-4	GNB4	192	GNB4	C9JD14_HUMAN;GBB4_HUMAN
	0	0	0	0	0	16145000	0	0	0	0	0	0	0	0	0	0	0	0	0	0	0	0	0	0	0	0	0	0	0	0	0	0	0	0	0	0	0	0	0	0	0	0	0	0	0	0	0	0	0	0	0	0	0	0	0	0	0	0	0	0	0	0	0	0	0	0	0	0	0	0	0	0	0	0	0	0	0	0	0	0	0	0	0	0	0	0	0	0	0	0	0	0	0	0	0	0	0	0	0	0	0	0	0	0	0	0	0	0	0	0	0	0	0	0									1	1	1	6,7	6,7	6,7	19,227	0	11,802	398730000	15	C9JEE0	C9JEE0		IGLL1	193	IGLL1	C9JEE0_HUMAN
	278060000	117650000	1380600064	358889984	927089984	361969984	170030000	1467900032	677000000	1316800000	431920000	1256700032	413809984	259190000	739080000	32366000	281320000	0	504160000	1037600000	220670000	123730000	179660000	1382400000	417700000	606520000	0	745649984	472270016	183130000	388740000	215170000	333910016	53945000	0	538360000	0	42876000	31138000	1128300032	149090000	82229000	104220000	145510000	87226000	72321000	65949000	4226400	409720000	100200000	0	440040000	12389000	52631000	49771000	150080000	87533000	171130000	718649984	135820000	689219968	1288400000	1199399936	234020000	276950016	3731000064	2418599936	1219200000	683150016	1102599936	979390016	716880000	4081499904	4277600000	1534800000	1612700032	1323699968	1378899968	3083200000	910950016	404560000	576689984	190170000	1457900032	1885500032	1290400000	100350000	121120000	506460000	1872600064	141120000	26740000	792089984	605080000	580569984	516190016	416200000	1126000000	103220000	730630016	2114499968	656489984	387600000	383910016	576080000	51220000	96330000	621249984	43889000	3358599936	248260000	406960000	212350000	906689984				biological adhesion;biological regulation;blood coagulation;cell activation;cell adhesion;cell-cell adhesion;cell-matrix adhesion;cell-substrate adhesion;cellular component assembly;cellular component assembly at cellular level;cellular component organization;cellular component organization at cellular level;cellular component organization or biogenesis;cellular component organization or biogenesis at cellular level;cellular macromolecular complex assembly;cellular macromolecular complex subunit organization;cellular process;cellular protein complex assembly;cellular response to stimulus;coagulation;establishment of localization;establishment of localization in cell;exocytosis;extracellular matrix organization;extracellular structure organization;hemostasis;homotypic cell-cell adhesion;macromolecular complex assembly;macromolecular complex subunit organization;multicellular organismal process;negative regulation of apoptosis;negative regulation of biological process;negative regulation of cell death;negative regulation of cellular process;negative regulation of endothelial cell apoptosis;negative regulation of programmed cell death;platelet activation;platelet aggregation;platelet degranulation;positive regulation of biological process;positive regulation of cell adhesion;positive regulation of cell communication;positive regulation of cell-cell adhesion;positive regulation of cellular process;positive regulation of ERK1 and ERK2 cascade;positive regulation of exocytosis;positive regulation of heterotypic cell-cell adhesion;positive regulation of hormone secretion;positive regulation of intracellular protein kinase cascade;positive regulation of MAPKKK cascade;positive regulation of multicellular organismal process;positive regulation of peptide hormone secretion;positive regulation of peptide secretion;positive regulation of protein secretion;positive regulation of protein transport;positive regulation of response to stimulus;positive regulation of secretion;positive regulation of signal transduction;positive regulation of signaling;positive regulation of transport;positive regulation of vasoconstriction;protein complex assembly;protein complex subunit organization;protein polymerization;regulation of anatomical structure morphogenesis;regulation of apoptosis;regulation of biological process;regulation of biological quality;regulation of body fluid levels;regulation of cell adhesion;regulation of cell communication;regulation of cell death;regulation of cell-cell adhesion;regulation of cell-cell adhesion involved in gastrulation;regulation of cellular localization;regulation of cellular process;regulation of developmental process;regulation of embryonic development;regulation of endothelial cell apoptosis;regulation of ERK1 and ERK2 cascade;regulation of establishment of protein localization;regulation of exocytosis;regulation of gastrulation;regulation of heterotypic cell-cell adhesion;regulation of hormone secretion;regulation of intracellular protein kinase cascade;regulation of localization;regulation of MAPKKK cascade;regulation of multicellular organismal development;regulation of multicellular organismal process;regulation of peptide hormone secretion;regulation of peptide secretion;regulation of peptide transport;regulation of programmed cell death;regulation of protein localization;regulation of protein secretion;regulation of protein transport;regulation of response to stimulus;regulation of secretion;regulation of signal transduction;regulation of signaling;regulation of system process;regulation of transport;regulation of vasoconstriction;regulation of vesicle-mediated transport;response to calcium ion;response to chemical stimulus;response to inorganic substance;response to metal ion;response to stimulus;secretion;secretion by cell;signal transduction;transport;vesicle-mediated transport	Complement and coagulation cascades;Staphylococcus aureus infection	GO:0001775;GO:0002576;GO:0002791;GO:0002793;GO:0006461;GO:0006810;GO:0006887;GO:0007155;GO:0007160;GO:0007165;GO:0007596;GO:0007599;GO:0009966;GO:0009967;GO:0009987;GO:0010035;GO:0010038;GO:0010470;GO:0010627;GO:0010646;GO:0010647;GO:0010740;GO:0010941;GO:0016043;GO:0016192;GO:0016337;GO:0017157;GO:0019229;GO:0022407;GO:0022409;GO:0022603;GO:0022607;GO:0022610;GO:0023051;GO:0023056;GO:0030155;GO:0030168;GO:0030198;GO:0031589;GO:0032501;GO:0032879;GO:0032880;GO:0032940;GO:0034109;GO:0034114;GO:0034116;GO:0034621;GO:0034622;GO:0042221;GO:0042981;GO:0043062;GO:0043066;GO:0043067;GO:0043069;GO:0043408;GO:0043410;GO:0043623;GO:0043933;GO:0044057;GO:0045785;GO:0045907;GO:0045921;GO:0045995;GO:0046883;GO:0046887;GO:0046903;GO:0048518;GO:0048519;GO:0048522;GO:0048523;GO:0048583;GO:0048584;GO:0050708;GO:0050714;GO:0050789;GO:0050793;GO:0050794;GO:0050817;GO:0050878;GO:0050896;GO:0051046;GO:0051047;GO:0051049;GO:0051050;GO:0051222;GO:0051223;GO:0051234;GO:0051239;GO:0051240;GO:0051258;GO:0051592;GO:0051649;GO:0051716;GO:0060341;GO:0060548;GO:0060627;GO:0065003;GO:0065007;GO:0065008;GO:0070201;GO:0070372;GO:0070374;GO:0070527;GO:0070587;GO:0071822;GO:0071840;GO:0071841;GO:0071842;GO:0071844;GO:0090087;GO:0090276;GO:0090277;GO:2000026;GO:2000351;GO:2000352	ko04610;ko05150	Fibrinogen gamma chain	38	38	38	68,8	68,8	68,8	50,322	0	323,31	77827000000	6042	C9JEU5;C9JC84;P02679;C9JPQ9;C9JU00	C9JEU5;C9JC84;P02679	Fibrinogen gamma chain	FGG	194	FGG	C9JC84_HUMAN;C9JEU5_HUMAN;FIBG_HUMAN	1DUG;1FIB;1FIC;1FID;1FZA;1FZB;1FZC;1FZE;1FZF;1FZG;1LT9;1LTJ;1N86;1N8E;1RE3;1RE4;1RF0;1RF1;2A45;2FFD;2FIB;2H43;2HLO;2HOD;2HPC;2HWL;2OYH;2OYI;2Q9I;2VDO;2VDP;2VDQ;2VDR;2VR3;2XNX;2XNY;2Y7L;2Z4E;3BVH;3E1I;3FIB;3GHG;3H32;3HUS;4B60
	0	0	0	0	0	0	0	0	0	0	0	0	0	0	0	0	0	0	0	0	0	0	0	0	0	0	0	0	0	0	0	0	0	0	0	0	0	0	0	0	0	0	0	0	0	0	0	0	0	0	0	0	0	0	0	0	0	0	0	0	0	3792500	0	0	0	0	0	0	0	0	0	0	0	0	0	0	0	0	0	0	0	0	0	0	0	0	0	0	0	0	0	0	0	0	0	0	0	0	0	0	0	0	0	0	0	0	0	0	0	0	0	0	0	0				biological regulation;biosynthetic process;cellular biosynthetic process;cellular macromolecule biosynthetic process;cellular macromolecule metabolic process;cellular metabolic process;cellular nitrogen compound metabolic process;cellular process;cellular response to chemical stimulus;cellular response to endogenous stimulus;cellular response to estrogen stimulus;cellular response to hormone stimulus;cellular response to organic substance;cellular response to steroid hormone stimulus;cellular response to stimulus;macromolecule biosynthetic process;macromolecule metabolic process;metabolic process;nitrogen compound metabolic process;nucleic acid metabolic process;nucleobase-containing compound metabolic process;positive regulation of biological process;positive regulation of biosynthetic process;positive regulation of cellular biosynthetic process;positive regulation of cellular metabolic process;positive regulation of cellular process;positive regulation of gene expression;positive regulation of macromolecule biosynthetic process;positive regulation of macromolecule metabolic process;positive regulation of metabolic process;positive regulation of nitrogen compound metabolic process;positive regulation of nucleobase-containing compound metabolic process;positive regulation of RNA metabolic process;positive regulation of transcription from RNA polymerase II promoter;positive regulation of transcription, DNA-dependent;primary metabolic process;regulation of biological process;regulation of biosynthetic process;regulation of cellular biosynthetic process;regulation of cellular macromolecule biosynthetic process;regulation of cellular metabolic process;regulation of cellular process;regulation of gene expression;regulation of macromolecule biosynthetic process;regulation of macromolecule metabolic process;regulation of metabolic process;regulation of nitrogen compound metabolic process;regulation of nucleobase-containing compound metabolic process;regulation of primary metabolic process;regulation of RNA metabolic process;regulation of transcription from RNA polymerase II promoter;regulation of transcription, DNA-dependent;response to chemical stimulus;response to endogenous stimulus;response to estrogen stimulus;response to hormone stimulus;response to organic substance;response to steroid hormone stimulus;response to stimulus;RNA biosynthetic process;RNA metabolic process;transcription, DNA-dependent		GO:0006139;GO:0006351;GO:0006355;GO:0006357;GO:0006807;GO:0008152;GO:0009058;GO:0009059;GO:0009719;GO:0009725;GO:0009889;GO:0009891;GO:0009893;GO:0009987;GO:0010033;GO:0010468;GO:0010556;GO:0010557;GO:0010604;GO:0010628;GO:0016070;GO:0019219;GO:0019222;GO:0031323;GO:0031325;GO:0031326;GO:0031328;GO:0032774;GO:0032870;GO:0034641;GO:0034645;GO:0042221;GO:0043170;GO:0043627;GO:0044237;GO:0044238;GO:0044249;GO:0044260;GO:0045893;GO:0045935;GO:0045944;GO:0048518;GO:0048522;GO:0048545;GO:0050789;GO:0050794;GO:0050896;GO:0051171;GO:0051173;GO:0051252;GO:0051254;GO:0051716;GO:0060255;GO:0065007;GO:0070887;GO:0071310;GO:0071383;GO:0071391;GO:0071495;GO:0080090;GO:0090304;GO:2000112		Proline-, glutamic acid- and leucine-rich protein 1	1	1	1	2,6	2,6	2,6	96,906	0	14,039	3914000	2	E7EV54;C9JFV4;Q8IZL8	E7EV54;C9JFV4;Q8IZL8	Proline-, glutamic acid- and leucine-rich protein 1	PELP1	195	PELP1	C9JFV4_HUMAN;E7EV54_HUMAN;PELP1_HUMAN
	0	0	0	0	0	0	0	0	0	0	0	0	0	0	0	0	0	0	0	0	0	0	0	0	0	0	0	0	0	0	0	0	0	0	0	0	0	0	0	0	0	0	0	0	0	0	0	0	0	0	0	0	0	0	0	0	0	0	0	0	0	0	0	0	0	0	0	0	0	0	0	0	0	0	0	0	0	0	0	0	0	0	0	0	0	0	0	0	0	0	0	7332800	0	0	0	0	0	0	0	0	0	0	0	0	0	0	0	0	0	0	0	0	0	0				cellular macromolecule metabolic process;cellular metabolic process;cellular nitrogen compound metabolic process;cellular process;macromolecule metabolic process;metabolic process;mRNA metabolic process;mRNA processing;nitrogen compound metabolic process;nuclear mRNA splicing, via spliceosome;nucleic acid metabolic process;nucleobase-containing compound metabolic process;primary metabolic process;RNA metabolic process;RNA processing;RNA splicing;RNA splicing, via transesterification reactions;RNA splicing, via transesterification reactions with bulged adenosine as nucleophile	RNA degradation;Spliceosome	GO:0000375;GO:0000377;GO:0000398;GO:0006139;GO:0006396;GO:0006397;GO:0006807;GO:0008152;GO:0008380;GO:0009987;GO:0016070;GO:0016071;GO:0034641;GO:0043170;GO:0044237;GO:0044238;GO:0044260;GO:0090304	ko03018;ko03040	U6 snRNA-associated Sm-like protein LSm8	1	1	1	32	32	32	8,109	0	13,454	18610000	3	C9JIZ0;O95777	C9JIZ0;O95777	U6 snRNA-associated Sm-like protein LSm8	LSM8	196	LSM8	C9JIZ0_HUMAN;LSM8_HUMAN
	0	0	0	0	0	0	0	0	0	0	0	0	0	0	0	0	0	0	0	0	0	0	0	0	0	0	0	0	0	0	0	0	0	0	0	0	0	0	0	0	0	0	0	0	0	0	0	0	0	0	0	0	0	0	0	0	0	0	0	0	12596000	0	0	0	0	0	0	0	0	0	0	15328000	0	0	0	0	0	12868000	0	8796300	0	0	0	0	0	0	0	0	0	0	0	0	0	0	0	0	14096000	0	0	0	0	0	0	0	0	0	0	0	0	0	0	0	0	0				alcohol metabolic process;amine metabolic process;anatomical structure development;anatomical structure morphogenesis;benzene-containing compound metabolic process;biological regulation;catecholamine metabolic process;catechol-containing compound metabolic process;cell differentiation;cell differentiation in hindbrain;cell growth;cellular amine metabolic process;cellular aromatic compound metabolic process;cellular biogenic amine metabolic process;cellular developmental process;cellular metabolic process;cellular nitrogen compound metabolic process;cellular process;central nervous system neuron differentiation;cerebellar granule cell differentiation;developmental growth;developmental process;diol metabolic process;growth;metabolic process;muscle cell differentiation;neuron differentiation;nitrogen compound metabolic process;phenol-containing compound metabolic process;positive regulation of biological process;positive regulation of biosynthetic process;positive regulation of cardiac muscle hypertrophy;positive regulation of cell growth;positive regulation of cellular process;positive regulation of growth;positive regulation of macromolecule biosynthetic process;positive regulation of macromolecule metabolic process;positive regulation of metabolic process;positive regulation of molecular function;positive regulation of multicellular organismal process;positive regulation of muscle hypertrophy;positive regulation of NF-kappaB transcription factor activity;positive regulation of protein metabolic process;positive regulation of sequence-specific DNA binding transcription factor activity;posttranscriptional regulation of gene expression;regeneration;regulation of barbed-end actin filament capping;regulation of biological process;regulation of biosynthetic process;regulation of cardiac muscle hypertrophy;regulation of cell growth;regulation of cellular biosynthetic process;regulation of cellular component organization;regulation of cellular macromolecule biosynthetic process;regulation of cellular metabolic process;regulation of cellular process;regulation of cellular protein metabolic process;regulation of developmental process;regulation of gene expression;regulation of growth;regulation of macromolecule biosynthetic process;regulation of macromolecule metabolic process;regulation of metabolic process;regulation of molecular function;regulation of multicellular organismal development;regulation of multicellular organismal process;regulation of muscle adaptation;regulation of muscle hypertrophy;regulation of muscle organ development;regulation of muscle system process;regulation of nitrogen compound metabolic process;regulation of nucleobase-containing compound metabolic process;regulation of primary metabolic process;regulation of protein metabolic process;regulation of RNA metabolic process;regulation of sequence-specific DNA binding transcription factor activity;regulation of striated muscle tissue development;regulation of system process;regulation of transcription, DNA-dependent;regulation of translation;skeletal muscle tissue regeneration;small molecule metabolic process;striated muscle cell differentiation;tissue development;tissue regeneration		GO:0001558;GO:0006066;GO:0006355;GO:0006417;GO:0006576;GO:0006584;GO:0006725;GO:0006807;GO:0008152;GO:0009308;GO:0009653;GO:0009712;GO:0009888;GO:0009889;GO:0009891;GO:0009893;GO:0009987;GO:0010468;GO:0010556;GO:0010557;GO:0010604;GO:0010608;GO:0010611;GO:0010613;GO:0014742;GO:0014743;GO:0016049;GO:0016202;GO:0018958;GO:0019219;GO:0019222;GO:0021533;GO:0021707;GO:0021953;GO:0030154;GO:0030182;GO:0030307;GO:0031099;GO:0031323;GO:0031326;GO:0032268;GO:0032502;GO:0034311;GO:0034641;GO:0040007;GO:0040008;GO:0042246;GO:0042537;GO:0042692;GO:0043403;GO:0043502;GO:0044057;GO:0044093;GO:0044106;GO:0044237;GO:0044281;GO:0045927;GO:0048518;GO:0048522;GO:0048589;GO:0048634;GO:0048856;GO:0048869;GO:0050789;GO:0050793;GO:0050794;GO:0051090;GO:0051091;GO:0051092;GO:0051128;GO:0051146;GO:0051171;GO:0051239;GO:0051240;GO:0051246;GO:0051247;GO:0051252;GO:0060255;GO:0065007;GO:0065009;GO:0080090;GO:0090257;GO:2000026;GO:2000112;GO:2000812		Myotrophin	1	1	1	46,2	46,2	46,2	5,7044	0	7,8508	140450000	12	C9JL85;P58546	C9JL85;P58546	Myotrophin	MTPN	197	MTPN	C9JL85_HUMAN;MTPN_HUMAN	3AAA
	0	0	0	0	0	0	0	0	0	0	0	0	0	0	0	0	0	0	0	0	0	0	0	0	0	0	0	0	0	0	0	0	0	0	0	0	0	0	0	0	0	0	0	0	0	0	0	0	0	0	0	0	0	0	0	0	0	0	0	0	0	7391400	0	0	0	0	0	0	0	0	0	0	0	0	0	0	0	0	0	0	0	0	0	0	0	0	0	0	0	0	0	0	0	0	0	0	0	0	0	0	0	0	0	0	0	0	0	0	0	0	0	0	0	0				anatomical structure development;anatomical structure morphogenesis;aromatic compound biosynthetic process;biosynthetic process;brainstem development;cellular aromatic compound metabolic process;cellular biosynthetic process;cellular metabolic process;cellular nitrogen compound biosynthetic process;cellular nitrogen compound metabolic process;cellular process;cerebellum development;cerebral cortex development;coenzyme biosynthetic process;coenzyme metabolic process;cofactor biosynthetic process;cofactor metabolic process;'de novo' IMP biosynthetic process;developmental process;dihydrofolate metabolic process;folic acid-containing compound biosynthetic process;folic acid-containing compound metabolic process;heterocycle biosynthetic process;heterocycle metabolic process;IMP biosynthetic process;IMP metabolic process;metabolic process;nitrogen compound metabolic process;nucleobase metabolic process;nucleobase-containing compound biosynthetic process;nucleobase-containing compound metabolic process;nucleobase-containing small molecule metabolic process;nucleoside metabolic process;nucleoside monophosphate biosynthetic process;nucleoside monophosphate metabolic process;nucleoside phosphate metabolic process;nucleotide biosynthetic process;nucleotide metabolic process;organ morphogenesis;organ regeneration;primary metabolic process;pteridine-containing compound biosynthetic process;pteridine-containing compound metabolic process;purine base metabolic process;purine nucleoside monophosphate biosynthetic process;purine nucleoside monophosphate metabolic process;purine nucleotide biosynthetic process;purine nucleotide metabolic process;purine ribonucleoside monophosphate biosynthetic process;purine ribonucleoside monophosphate metabolic process;purine ribonucleotide biosynthetic process;purine ribonucleotide metabolic process;purine-containing compound biosynthetic process;purine-containing compound metabolic process;regeneration;response to chemical stimulus;response to inorganic substance;response to stimulus;ribonucleoside monophosphate biosynthetic process;ribonucleoside monophosphate metabolic process;ribonucleotide biosynthetic process;ribonucleotide metabolic process;small molecule metabolic process;tetrahydrofolate biosynthetic process;tetrahydrofolate metabolic process	One carbon pool by folate;Purine metabolism	GO:0003360;GO:0006139;GO:0006144;GO:0006163;GO:0006164;GO:0006188;GO:0006189;GO:0006725;GO:0006732;GO:0006753;GO:0006760;GO:0006807;GO:0008152;GO:0009058;GO:0009108;GO:0009112;GO:0009116;GO:0009117;GO:0009123;GO:0009124;GO:0009126;GO:0009127;GO:0009150;GO:0009152;GO:0009156;GO:0009161;GO:0009165;GO:0009167;GO:0009168;GO:0009259;GO:0009260;GO:0009396;GO:0009653;GO:0009887;GO:0009987;GO:0010035;GO:0018130;GO:0019438;GO:0021549;GO:0021987;GO:0031099;GO:0031100;GO:0032502;GO:0034641;GO:0034654;GO:0042221;GO:0042558;GO:0042559;GO:0044237;GO:0044238;GO:0044249;GO:0044271;GO:0044281;GO:0046040;GO:0046452;GO:0046483;GO:0046653;GO:0046654;GO:0048856;GO:0050896;GO:0051186;GO:0051188;GO:0055086;GO:0072521;GO:0072522	ko00230;ko00670	Bifunctional purine biosynthesis protein PURH;IMP cyclohydrolase;Phosphoribosylaminoimidazolecarboxamide formyltransferase	1	1	1	13,5	13,5	13,5	18,842	0	6,9047	8982800	3	C9JLK0;P31939	C9JLK0;P31939	Bifunctional purine biosynthesis protein PURH;Phosphoribosylaminoimidazolecarboxamide formyltransferase;IMP cyclohydrolase	ATIC	198	ATIC	C9JLK0_HUMAN;PUR9_HUMAN	1P4R;1PKX;1PL0
	0	0	0	0	0	0	0	0	0	0	0	0	0	0	0	0	0	0	0	0	0	0	0	0	0	0	0	0	0	0	0	0	0	0	0	0	0	0	0	0	0	0	0	0	0	0	0	0	0	0	0	0	0	0	0	0	0	0	0	0	0	7012800	0	0	0	0	0	0	0	0	0	0	0	0	0	0	0	0	0	0	0	0	0	0	0	0	0	0	0	0	0	0	0	0	0	0	0	0	0	0	0	0	0	0	0	0	0	0	0	0	0	0	0	0				biological regulation;biosynthetic process;cellular biosynthetic process;cellular macromolecule biosynthetic process;cellular macromolecule metabolic process;cellular metabolic process;cellular nitrogen compound metabolic process;cellular process;cellular response to stimulus;cellular response to stress;defense response;developmental process;DNA metabolic process;DNA repair;gene expression;immune response;immune system process;innate immune response;macromolecule biosynthetic process;macromolecule metabolic process;metabolic process;mRNA capping;mRNA metabolic process;mRNA processing;ncRNA metabolic process;negative regulation of biological process;negative regulation of cell differentiation;negative regulation of cellular process;negative regulation of developmental process;negative regulation of gene expression;negative regulation of gene expression, epigenetic;negative regulation of macromolecule metabolic process;negative regulation of metabolic process;nitrogen compound metabolic process;nuclear mRNA splicing, via spliceosome;nucleic acid metabolic process;nucleobase-containing compound metabolic process;nucleotide-excision repair;piRNA metabolic process;positive regulation of biological process;positive regulation of biosynthetic process;positive regulation of cellular biosynthetic process;positive regulation of cellular metabolic process;positive regulation of cellular process;positive regulation of cytokine production;positive regulation of macromolecule metabolic process;positive regulation of metabolic process;positive regulation of multicellular organismal process;positive regulation of nitrogen compound metabolic process;positive regulation of nucleobase-containing compound metabolic process;positive regulation of reproductive process;positive regulation of RNA metabolic process;positive regulation of type I interferon production;positive regulation of viral reproduction;positive regulation of viral transcription;primary metabolic process;regulation of biological process;regulation of biosynthetic process;regulation of cell differentiation;regulation of cellular biosynthetic process;regulation of cellular metabolic process;regulation of cellular process;regulation of cytokine production;regulation of developmental process;regulation of gene expression;regulation of gene expression, epigenetic;regulation of macromolecule metabolic process;regulation of metabolic process;regulation of multicellular organismal process;regulation of nitrogen compound metabolic process;regulation of nucleobase-containing compound metabolic process;regulation of primary metabolic process;regulation of reproductive process;regulation of RNA metabolic process;regulation of type I interferon production;regulation of viral reproduction;regulation of viral transcription;response to DNA damage stimulus;response to stimulus;response to stress;RNA biosynthetic process;RNA capping;RNA metabolic process;RNA processing;RNA splicing;RNA splicing, via transesterification reactions;RNA splicing, via transesterification reactions with bulged adenosine as nucleophile;somatic stem cell maintenance;stem cell maintenance;termination of RNA polymerase I transcription;termination of RNA polymerase III transcription;transcription elongation from RNA polymerase I promoter;transcription elongation from RNA polymerase II promoter;transcription elongation from RNA polymerase III promoter;transcription elongation, DNA-dependent;transcription from RNA polymerase I promoter;transcription from RNA polymerase II promoter;transcription from RNA polymerase III promoter;transcription initiation from RNA polymerase I promoter;transcription initiation from RNA polymerase II promoter;transcription initiation, DNA-dependent;transcription termination, DNA-dependent;transcription, DNA-dependent;transcription-coupled nucleotide-excision repair;viral reproduction	Cytosolic DNA-sensing pathway;Huntington's disease;Purine metabolism;Pyrimidine metabolism;RNA polymerase	GO:0000375;GO:0000377;GO:0000398;GO:0001817;GO:0001819;GO:0002376;GO:0006139;GO:0006259;GO:0006281;GO:0006283;GO:0006289;GO:0006351;GO:0006352;GO:0006353;GO:0006354;GO:0006360;GO:0006361;GO:0006362;GO:0006363;GO:0006366;GO:0006367;GO:0006368;GO:0006370;GO:0006383;GO:0006385;GO:0006386;GO:0006396;GO:0006397;GO:0006807;GO:0006950;GO:0006952;GO:0006955;GO:0006974;GO:0008152;GO:0008380;GO:0009058;GO:0009059;GO:0009452;GO:0009889;GO:0009891;GO:0009892;GO:0009893;GO:0009987;GO:0010467;GO:0010468;GO:0010604;GO:0010605;GO:0010629;GO:0016032;GO:0016070;GO:0016071;GO:0019219;GO:0019222;GO:0019827;GO:0031323;GO:0031325;GO:0031326;GO:0031328;GO:0032479;GO:0032481;GO:0032502;GO:0032774;GO:0033554;GO:0034587;GO:0034641;GO:0034645;GO:0034660;GO:0035019;GO:0040029;GO:0043170;GO:0044237;GO:0044238;GO:0044249;GO:0044260;GO:0045087;GO:0045595;GO:0045596;GO:0045814;GO:0045935;GO:0046782;GO:0048518;GO:0048519;GO:0048522;GO:0048523;GO:0048524;GO:0050434;GO:0050789;GO:0050792;GO:0050793;GO:0050794;GO:0050896;GO:0051093;GO:0051171;GO:0051173;GO:0051239;GO:0051240;GO:0051252;GO:0051254;GO:0051716;GO:0060255;GO:0065007;GO:0080090;GO:0090304;GO:2000241;GO:2000243	ko00230;ko00240;ko03020;ko04623;ko05016	DNA-directed RNA polymerases I, II, and III subunit RPABC3	1	1	1	18,2	18,2	18,2	16,925	0	33,444	15344000	2	C9JLU1;P52434	C9JLU1;P52434	DNA-directed RNA polymerases I, II, and III subunit RPABC3	POLR2H	199	POLR2H	C9JLU1_HUMAN;RPAB3_HUMAN	2F3I
	0	0	0	0	0	0	0	0	0	0	0	0	0	0	0	0	0	0	0	0	0	0	0	0	0	0	0	0	0	0	0	0	0	0	0	0	0	0	0	0	0	0	0	0	0	0	0	0	0	0	0	0	0	0	0	0	0	0	0	0	0	0	0	0	0	0	0	0	0	0	0	0	0	0	0	0	0	0	0	0	0	0	0	0	0	0	0	0	0	0	0	0	0	0	0	0	0	0	0	0	0	0	0	605000	0	0	0	0	0	0	0	0	0	0				biological regulation;cellular component organization;cellular component organization at cellular level;cellular component organization or biogenesis;cellular component organization or biogenesis at cellular level;cellular membrane fusion;cellular membrane organization;cellular process;inner mitochondrial membrane organization;membrane fusion;membrane organization;mitochondrial fusion;mitochondrial membrane organization;mitochondrion organization;negative regulation of biological process;negative regulation of biosynthetic process;negative regulation of cellular biosynthetic process;negative regulation of cellular macromolecule biosynthetic process;negative regulation of cellular metabolic process;negative regulation of cellular process;negative regulation of gene expression;negative regulation of macromolecule biosynthetic process;negative regulation of macromolecule metabolic process;negative regulation of metabolic process;negative regulation of nitrogen compound metabolic process;negative regulation of nucleobase-containing compound metabolic process;negative regulation of RNA metabolic process;negative regulation of transcription from RNA polymerase II promoter;negative regulation of transcription, DNA-dependent;organelle fusion;organelle organization;regulation of biological process;regulation of biosynthetic process;regulation of cellular biosynthetic process;regulation of cellular macromolecule biosynthetic process;regulation of cellular metabolic process;regulation of cellular process;regulation of gene expression;regulation of macromolecule biosynthetic process;regulation of macromolecule metabolic process;regulation of metabolic process;regulation of nitrogen compound metabolic process;regulation of nucleobase-containing compound metabolic process;regulation of primary metabolic process;regulation of RNA metabolic process;regulation of transcription from RNA polymerase II promoter;regulation of transcription, DNA-dependent		GO:0000122;GO:0006355;GO:0006357;GO:0006944;GO:0006996;GO:0007005;GO:0007006;GO:0007007;GO:0008053;GO:0009889;GO:0009890;GO:0009892;GO:0009987;GO:0010468;GO:0010556;GO:0010558;GO:0010605;GO:0010629;GO:0016043;GO:0016044;GO:0019219;GO:0019222;GO:0031323;GO:0031324;GO:0031326;GO:0031327;GO:0045892;GO:0045934;GO:0048284;GO:0048519;GO:0048523;GO:0050789;GO:0050794;GO:0051171;GO:0051172;GO:0051252;GO:0051253;GO:0060255;GO:0061024;GO:0061025;GO:0065007;GO:0071840;GO:0071841;GO:0071842;GO:0080090;GO:2000112;GO:2000113		MICOS complex subunit MIC19	1	1	1	6,2	6,2	6,2	27,735	0,0010417	2,3776	30292000	6	F8WAR4;C9JRZ6;Q9NX63	F8WAR4;C9JRZ6;Q9NX63	MICOS complex subunit MIC19	CHCHD3	200	CHCHD3	C9JRZ6_HUMAN;F8WAR4_HUMAN;MIC19_HUMAN
	0	0	0	0	0	0	0	0	0	0	0	0	0	0	0	0	0	0	0	0	0	0	0	0	0	0	0	0	0	0	0	0	0	0	0	0	0	0	0	0	0	0	0	0	0	0	0	0	0	0	0	0	0	0	0	0	0	0	0	0	0	0	0	0	0	0	0	0	0	0	0	0	0	0	0	0	0	0	0	0	0	0	0	0	0	0	0	0	0	0	0	0	0	0	0	0	0	0	0	0	0	0	0	0	13692000	0	0	0	0	0	0	0	0	0	+			cellular metabolic process;cellular process;cellular respiration;energy derivation by oxidation of organic compounds;generation of precursor metabolites and energy;metabolic process;oxidation-reduction process		GO:0006091;GO:0008152;GO:0009987;GO:0015980;GO:0044237;GO:0045333;GO:0055114		FAST kinase domain-containing protein 1	1	1	1	6,7	6,7	6,7	29,48	1	-2	91156000	2	E7EW60;C9JTP4;Q53R41	E7EW60;C9JTP4;Q53R41	FAST kinase domain-containing protein 1	FASTKD1	201	FASTKD1	C9JTP4_HUMAN;E7EW60_HUMAN;FAKD1_HUMAN
	185580000	25686000	46251000	19462000	131610000	60441000	114410000	69121000	280000000	311769984	61942000	0	117200000	0	97202000	58743000	387840000	0	110090000	23101000	94293000	133910000	31114000	141200000	28170000	23784000	0	54295000	55443000	66566000	104550000	26250000	0	0	0	0	0	109590000	0	49670000	0	0	175850000	0	0	0	0	0	0	0	0	9553400	0	0	280950016	65091000	38628000	0	33994000	309190016	11726000	192580000	55632000	72903000	22867000	96224000	138720000	268470016	55963000	40689000	134600000	21298000	137340000	225150000	203050000	16174000	152710000	125420000	43666000	140480000	89888000	57591000	32341000	214740000	76484000	196890000	0	0	49926000	102390000	15689000	41965000	186160000	32397000	29034000	298230016	153870000	43446000	0	76006000	102150000	24914000	423190016	124850000	26085000	0	0	150040000	38402000	151850000	389129984	104410000	52513000	164970000				acute inflammatory response;acute-phase response;anatomical structure development;biological regulation;cellular component organization;cellular component organization or biogenesis;cellular membrane organization;cellular process;defense response;developmental process;endocytosis;establishment of localization;inflammatory response;membrane invagination;membrane organization;multicellular organismal process;negative regulation of biological process;negative regulation of biomineral tissue development;negative regulation of bone mineralization;negative regulation of cell communication;negative regulation of cellular metabolic process;negative regulation of cellular process;negative regulation of developmental process;negative regulation of insulin receptor signaling pathway;negative regulation of metabolic process;negative regulation of multicellular organismal process;negative regulation of ossification;negative regulation of phosphate metabolic process;negative regulation of phosphorus metabolic process;negative regulation of phosphorylation;negative regulation of response to stimulus;negative regulation of signal transduction;negative regulation of signaling;ossification;pinocytosis;positive regulation of biological process;positive regulation of cellular component organization;positive regulation of cellular process;positive regulation of endocytosis;positive regulation of phagocytosis;positive regulation of transport;regulation of biological process;regulation of biomineral tissue development;regulation of bone mineralization;regulation of cell communication;regulation of cellular component organization;regulation of cellular metabolic process;regulation of cellular process;regulation of defense response;regulation of developmental process;regulation of endocytosis;regulation of inflammatory response;regulation of insulin receptor signaling pathway;regulation of localization;regulation of metabolic process;regulation of multicellular organismal development;regulation of multicellular organismal process;regulation of ossification;regulation of phagocytosis;regulation of phosphate metabolic process;regulation of phosphorus metabolic process;regulation of phosphorylation;regulation of response to external stimulus;regulation of response to stimulus;regulation of response to stress;regulation of signal transduction;regulation of signaling;regulation of transport;regulation of vesicle-mediated transport;response to stimulus;response to stress;response to wounding;skeletal system development;system development;transport;vesicle-mediated transport		GO:0001501;GO:0001503;GO:0002526;GO:0006810;GO:0006897;GO:0006907;GO:0006950;GO:0006952;GO:0006953;GO:0006954;GO:0009611;GO:0009892;GO:0009966;GO:0009968;GO:0009987;GO:0010324;GO:0010563;GO:0010646;GO:0010648;GO:0016043;GO:0016044;GO:0016192;GO:0019220;GO:0019222;GO:0023051;GO:0023057;GO:0030100;GO:0030278;GO:0030279;GO:0030500;GO:0030502;GO:0031323;GO:0031324;GO:0031347;GO:0032101;GO:0032501;GO:0032502;GO:0032879;GO:0042325;GO:0042326;GO:0045807;GO:0045936;GO:0046626;GO:0046627;GO:0048518;GO:0048519;GO:0048522;GO:0048523;GO:0048583;GO:0048585;GO:0048731;GO:0048856;GO:0050727;GO:0050764;GO:0050766;GO:0050789;GO:0050793;GO:0050794;GO:0050896;GO:0051049;GO:0051050;GO:0051093;GO:0051128;GO:0051130;GO:0051174;GO:0051234;GO:0051239;GO:0051241;GO:0060627;GO:0061024;GO:0065007;GO:0070167;GO:0070168;GO:0071840;GO:0080134;GO:2000026		Alpha-2-HS-glycoprotein;Alpha-2-HS-glycoprotein chain A;Alpha-2-HS-glycoprotein chain B	11	11	11	35,6	35,6	35,6	39,411	0	323,31	8743700000	1347	C9JV77;P02765	C9JV77;P02765	Alpha-2-HS-glycoprotein;Alpha-2-HS-glycoprotein chain A;Alpha-2-HS-glycoprotein chain B	AHSG	202	AHSG	C9JV77_HUMAN;FETUA_HUMAN
	0	0	0	0	0	0	0	0	0	4230400	0	0	0	0	0	0	0	0	0	0	0	0	0	0	0	0	0	3239100	0	0	0	0	0	0	0	0	0	0	0	0	0	0	0	0	0	0	0	0	0	0	0	0	0	0	0	0	0	0	15619000	0	27964000	0	13535000	0	0	10756000	5648600	4148000	0	6797800	0	21402000	13958000	3933300	6476900	0	0	17750000	19433000	18400000	0	0	0	8742300	4880200	0	0	0	0	9287100	0	0	7441100	0	0	0	29779000	0	0	0	0	0	0	0	0	0	0	6500900	0	0	0	0	0	0				actin cytoskeleton organization;actin filament organization;actin filament-based process;actin nucleation;Arp2/3 complex-mediated actin nucleation;axon guidance;biological regulation;cell surface receptor linked signaling pathway;cellular component movement;cellular component organization;cellular component organization at cellular level;cellular component organization or biogenesis;cellular component organization or biogenesis at cellular level;cellular process;cellular response to stimulus;chemotaxis;cytoskeleton organization;defense response;enzyme linked receptor protein signaling pathway;ephrin receptor signaling pathway;immune response;immune system process;innate immune response;intracellular signal transduction;locomotion;organelle organization;positive regulation of actin filament polymerization;positive regulation of biological process;positive regulation of cellular component organization;positive regulation of cellular process;positive regulation of cytoskeleton organization;positive regulation of organelle organization;positive regulation of protein complex assembly;positive regulation of protein polymerization;regulation of actin cytoskeleton organization;regulation of actin filament length;regulation of actin filament polymerization;regulation of actin filament-based process;regulation of actin polymerization or depolymerization;regulation of anatomical structure size;regulation of biological process;regulation of biological quality;regulation of cellular component biogenesis;regulation of cellular component organization;regulation of cellular component size;regulation of cellular process;regulation of cytoskeleton organization;regulation of organelle organization;regulation of protein complex assembly;regulation of protein polymerization;response to chemical stimulus;response to external stimulus;response to stimulus;response to stress;signal transduction;small GTPase mediated signal transduction;taxis;transmembrane receptor protein tyrosine kinase signaling pathway	Bacterial invasion of epithelial cells;Fc gamma R-mediated phagocytosis;Pathogenic Escherichia coli infection;Regulation of actin cytoskeleton;Shigellosis	GO:0002376;GO:0006928;GO:0006935;GO:0006950;GO:0006952;GO:0006955;GO:0006996;GO:0007010;GO:0007015;GO:0007165;GO:0007166;GO:0007167;GO:0007169;GO:0007264;GO:0007411;GO:0008064;GO:0009605;GO:0009987;GO:0010638;GO:0016043;GO:0030029;GO:0030036;GO:0030832;GO:0030833;GO:0030838;GO:0031334;GO:0032271;GO:0032273;GO:0032535;GO:0032956;GO:0032970;GO:0033043;GO:0034314;GO:0035556;GO:0040011;GO:0042221;GO:0042330;GO:0043254;GO:0044087;GO:0045010;GO:0045087;GO:0048013;GO:0048518;GO:0048522;GO:0050789;GO:0050794;GO:0050896;GO:0051128;GO:0051130;GO:0051493;GO:0051495;GO:0051716;GO:0065007;GO:0065008;GO:0071840;GO:0071841;GO:0071842;GO:0090066	ko04666;ko04810;ko05100;ko05130;ko05131	Actin-related protein 2/3 complex subunit 3	3	3	3	13,5	13,5	13,5	20,546	0	9,2549	371040000	69	O15145;C9JZD1;F8VR50	O15145;C9JZD1	Actin-related protein 2/3 complex subunit 3	ARPC3	203	ARPC3	ARPC3_HUMAN;C9JZD1_HUMAN
	0	0	0	0	0	0	0	0	0	0	0	0	0	0	0	0	0	0	0	0	0	0	0	0	0	0	0	0	0	0	0	0	0	0	0	0	0	0	0	0	0	0	0	0	0	0	0	0	0	0	0	0	0	0	0	0	0	0	0	0	0	0	0	0	0	0	0	0	0	0	0	0	0	0	0	0	0	0	2590000	0	0	0	0	0	0	0	0	0	0	0	0	0	0	0	0	0	0	0	0	0	0	0	0	0	0	0	0	0	0	0	0	0	0	0				adaptive immune response;adaptive immune response based on somatic recombination of immune receptors built from immunoglobulin superfamily domains;immune effector process;immune response;immune system process;leukocyte mediated immunity;lymphocyte mediated immunity;response to stimulus;T cell mediated immunity		GO:0002250;GO:0002252;GO:0002376;GO:0002443;GO:0002449;GO:0002456;GO:0002460;GO:0006955;GO:0050896		Butyrophilin subfamily 3 member A3	1	1	1	10,5	10,5	10,5	24,225	0,0087209	1,7978	57047000	4	C9JZT5;O00478	C9JZT5;O00478	Butyrophilin subfamily 3 member A3	BTN3A3	204	BTN3A3	BT3A3_HUMAN;C9JZT5_HUMAN	4F8T
	0	186270000	0	0	0	0	0	0	0	0	0	0	0	0	0	0	0	0	0	0	0	0	0	0	0	0	0	0	0	0	0	0	0	0	0	0	0	0	0	0	0	0	4605600	0	0	0	0	0	0	0	0	0	0	0	0	0	0	0	0	0	0	0	0	0	0	0	0	0	0	0	0	0	0	0	0	0	0	0	0	0	0	0	0	0	0	0	0	0	0	0	0	0	0	0	0	0	0	0	0	0	0	0	0	2408400	0	0	0	0	0	0	0	0	0	0			+						13	2	1	21,9	4,8	2,4	47,117	0	10,78	72389000	10	CON__A2A5Y0	CON__A2A5Y0			205
	0	0	0	11319000	0	0	12905000	0	6458000	0	0	0	0	16241000	14249000	0	0	0	0	0	0	0	0	0	0	0	0	0	0	0	0	0	0	0	0	0	0	0	0	0	0	0	0	0	0	0	0	0	0	0	0	0	0	0	0	0	0	0	3362900	0	0	0	0	0	0	0	16428000	0	0	0	0	0	0	0	0	0	0	0	0	0	0	12293000	0	0	0	0	0	0	0	0	0	0	0	0	0	5481200	0	0	0	0	0	0	0	0	0	0	0	0	0	0	0	0	0	0			+					Dermokine	1	1	1	3,6	3,6	3,6	47,082	0,0010741	2,7485	44695000	9	CON__A3EZ82;Q6E0U4	CON__A3EZ82;Q6E0U4	Dermokine	DMKN	206	DMKN	DMKN_HUMAN	4F20
	0	0	0	0	0	0	0	0	0	0	0	0	0	0	0	0	0	0	0	0	0	0	0	0	0	0	0	0	0	0	0	0	0	0	0	0	0	0	0	0	0	0	0	0	0	0	0	0	0	0	0	0	0	0	0	0	0	0	0	0	0	0	0	0	0	0	0	0	0	0	0	0	0	0	0	0	0	0	0	0	0	0	0	0	0	0	0	0	0	0	0	5969900	0	0	0	0	0	0	0	0	0	0	0	0	0	0	0	0	0	0	0	0	0	0			+						1	1	1	3,4	3,4	3,4	77,456	0	11,241	5744800	1	CON__ENSEMBL:ENSBTAP00000016046	CON__ENSEMBL:ENSBTAP00000016046			207
	0	0	0	0	0	0	0	0	0	0	0	0	0	0	0	0	0	0	0	0	0	0	0	0	0	0	35872000	0	0	0	0	0	0	0	0	0	0	0	0	0	0	0	0	0	0	0	0	0	34335000	0	0	0	0	0	0	35396000	0	0	0	0	0	52483000	0	0	0	0	0	0	0	0	0	0	0	0	0	0	0	0	0	0	0	0	0	0	0	0	0	0	0	0	0	0	0	0	0	0	0	0	0	0	0	0	0	0	0	0	0	0	0	0	0	0	0	0			+						3	3	3	12,7	12,7	12,7	55,207	0	148,8	153630000	22	CON__ENSEMBL:ENSBTAP00000018574	CON__ENSEMBL:ENSBTAP00000018574			208
	0	0	0	0	0	0	0	0	0	16428000	0	0	0	0	0	0	0	0	0	0	0	0	0	0	0	0	36831000	0	11237000	0	0	0	0	0	0	0	0	51174000	0	0	0	0	0	0	0	0	0	0	15701000	0	0	0	0	0	0	18363000	0	15388000	0	7438300	0	46416000	0	0	0	0	0	0	0	0	0	0	0	0	0	0	0	0	0	0	8775400	0	0	0	0	0	0	0	0	0	0	20749000	0	0	0	0	0	0	0	0	0	0	0	0	0	0	0	0	0	0	0	0	0	0			+						13	10	10	14,8	12,5	12,5	164,34	0	125,98	149410000	32	CON__ENSEMBL:ENSBTAP00000024146	CON__ENSEMBL:ENSBTAP00000024146			209
	0	0	0	0	0	297540000	0	0	0	0	0	0	0	0	0	0	0	0	0	0	0	0	0	0	0	0	0	0	0	0	0	0	0	0	0	0	0	0	0	0	0	0	0	0	0	0	0	0	0	0	0	0	0	0	0	0	0	0	0	0	0	0	0	0	0	0	0	0	0	0	0	0	0	0	0	0	0	0	0	0	0	0	0	0	0	0	0	0	0	0	0	0	0	0	0	0	0	0	0	0	0	0	0	0	0	0	0	0	0	0	0	0	0	0			+						2	2	2	10,5	10,5	10,5	43,9	0,0010823	2,7839	76430000	12	CON__ENSEMBL:ENSBTAP00000024466;CON__ENSEMBL:ENSBTAP00000024462	CON__ENSEMBL:ENSBTAP00000024466;CON__ENSEMBL:ENSBTAP00000024462			210
	0	0	0	0	0	0	0	0	0	0	0	0	0	0	0	0	0	0	0	0	0	0	0	0	0	0	0	0	0	0	0	0	0	0	0	0	0	0	0	0	0	0	0	0	0	0	0	0	0	0	0	0	0	0	0	11282000	0	0	0	0	0	16071000	0	0	0	0	0	0	0	0	0	0	0	0	0	0	0	0	0	0	0	0	0	0	0	0	0	0	0	0	0	0	0	0	0	0	0	0	0	0	0	0	0	0	0	0	0	0	0	0	0	0	0	0			+						2	2	2	4,2	4,2	4,2	65,19	0	4,1072	22287000	4	CON__ENSEMBL:ENSBTAP00000037665	CON__ENSEMBL:ENSBTAP00000037665			211
	0	0	0	0	0	0	0	0	0	0	0	0	0	0	0	0	0	0	0	0	0	0	0	8980900	0	0	0	0	0	0	0	0	0	0	0	0	0	0	0	0	0	0	0	0	0	0	0	0	60634000	0	0	0	0	0	0	0	0	0	0	0	0	0	0	0	0	0	0	0	0	0	0	0	0	0	0	0	0	0	0	0	10481000	0	0	0	0	0	0	0	0	0	0	0	0	0	0	0	0	0	0	0	0	0	0	0	0	0	0	0	0	0	0	29160000	0	0			+						17	3	3	19,5	5,9	5,9	63,165	0	11,07	260140000	22	CON__ENSEMBL:ENSBTAP00000038253;CON__REFSEQ:XP_932229	CON__ENSEMBL:ENSBTAP00000038253			212
	0	174640000	0	0	0	0	0	0	0	0	0	0	0	0	0	0	0	0	0	0	0	0	0	0	0	0	0	0	0	0	0	0	0	0	0	0	0	0	0	0	0	0	0	0	0	0	0	0	0	0	0	0	0	0	0	0	0	0	0	0	0	0	0	0	0	0	0	0	0	0	0	0	0	0	0	0	0	0	0	0	0	0	0	0	0	0	0	0	0	0	0	0	0	0	0	0	0	0	0	0	0	0	0	0	0	0	0	0	0	0	0	0	0	0			+	aging;anatomical structure development;developmental process;epidermis development;hair cycle;molting cycle;multicellular organismal process;tissue development		GO:0007568;GO:0008544;GO:0009888;GO:0032501;GO:0032502;GO:0042303;GO:0042633;GO:0048856		Keratin, type II cuticular Hb1;Keratin, type II cuticular Hb3;Keratin, type II cuticular Hb6	21	5	1	29,2	12,3	3,9	53,5	0	6,5733	42085000	11	CON__O43790;CON__Q6NT21;CON__Q14533;O43790;P78385;A0A087X106;Q14533;U3KPR1	CON__O43790;CON__Q6NT21;CON__Q14533;O43790;P78385;A0A087X106;Q14533	Keratin, type II cuticular Hb6;Keratin, type II cuticular Hb3;Keratin, type II cuticular Hb1	KRT86;KRT83;KRT81	213	KRT81;KRT83;KRT86	A0A087X106_HUMAN;KRT81_HUMAN;KRT83_HUMAN;KRT86_HUMAN
	0	148150000	0	0	0	0	0	0	0	0	0	0	0	0	0	0	0	0	0	0	0	0	0	0	0	0	0	0	0	0	0	0	0	0	0	0	0	0	0	0	0	0	0	0	0	0	0	0	0	0	0	0	0	0	0	0	0	0	0	0	0	0	0	0	0	0	0	0	0	0	0	0	0	0	0	0	0	0	0	0	0	0	0	0	0	0	0	0	0	0	0	0	0	0	0	0	0	0	0	0	0	0	0	0	0	0	0	0	0	0	0	0	0	0			+					Keratin, type I cuticular Ha3-I	13	2	0	26,2	4	0	45,935	0	5,8931	51296000	5	CON__O76009;CON__Q6NTB9;O76009	CON__O76009;CON__Q6NTB9;O76009	Keratin, type I cuticular Ha3-I	KRT33A	214	KRT33A	KT33A_HUMAN
	0	91993000	0	0	0	0	0	0	0	0	1252199936	0	0	0	0	0	0	0	0	0	0	0	0	0	0	0	0	0	0	0	0	0	0	0	0	0	0	0	0	0	0	0	0	0	0	0	0	0	0	0	0	0	0	0	0	0	0	0	0	0	0	0	0	0	0	0	0	0	0	2505700	0	1756700	0	0	4875100	0	0	0	0	0	0	0	0	0	0	0	0	0	0	0	0	0	0	0	0	0	0	0	0	0	0	169500000	0	0	0	0	0	0	0	0	0	0	0	0			+	biological regulation;regulation of biological process;regulation of cell differentiation;regulation of cellular process;regulation of developmental process;regulation of epidermal cell differentiation;regulation of epidermis development;regulation of epithelial cell differentiation;regulation of keratinocyte differentiation;regulation of multicellular organismal development;regulation of multicellular organismal process		GO:0030856;GO:0045595;GO:0045604;GO:0045616;GO:0045682;GO:0050789;GO:0050793;GO:0050794;GO:0051239;GO:0065007;GO:2000026		Keratin, type I cuticular Ha6	5	3	3	9	4,9	4,9	52,247	0	7,7304	162070000	35	CON__O76013;O76013	CON__O76013;O76013	Keratin, type I cuticular Ha6	KRT36	215	KRT36	KRT36_HUMAN
	0	136000000	0	0	0	0	0	0	0	0	0	0	0	0	0	0	0	0	0	0	0	0	0	0	0	0	0	0	0	0	0	0	0	0	0	0	0	0	0	0	0	0	0	0	0	0	0	0	0	0	0	0	0	0	0	0	0	0	0	0	0	0	0	0	0	0	0	0	0	0	0	0	0	0	0	0	0	0	0	0	0	0	0	0	0	0	0	0	0	0	0	0	0	0	0	0	0	0	0	0	0	0	0	0	0	0	0	0	0	0	0	0	0	0			+					Keratin, type I cuticular Ha7;Keratin, type I cuticular Ha8	3	1	1	5,1	3,4	3,4	53,12	0,0010616	2,6464	18995000	3	CON__O76014;O76014;CON__O76015;O76015	CON__O76014;O76014;CON__O76015;O76015	Keratin, type I cuticular Ha7;Keratin, type I cuticular Ha8	KRT37;KRT38	216	KRT37;KRT38	KRT37_HUMAN;KRT38_HUMAN
	0	0	0	0	0	9209300	0	0	0	0	0	0	0	0	0	0	0	0	0	0	0	0	0	0	0	0	0	0	0	0	0	0	0	0	0	0	0	0	0	0	8285000	0	0	0	0	0	0	0	0	0	0	0	0	0	0	0	0	0	0	0	0	0	0	0	0	0	0	0	0	0	0	0	0	0	0	0	0	0	0	0	0	244050000	0	0	0	0	0	0	0	0	0	0	0	0	0	0	0	0	0	0	0	0	0	0	0	0	0	0	0	0	0	0	0	0			+	cell differentiation;cellular developmental process;cellular process;developmental process;hemopoietic progenitor cell differentiation		GO:0002244;GO:0009987;GO:0030154;GO:0032502;GO:0048869		Keratin, type II cytoskeletal 75	41	13	12	49,9	26,1	24,7	59,504	0	31,617	226280000	46	CON__O95678;O95678	CON__O95678;O95678	Keratin, type II cytoskeletal 75	KRT75	217	KRT75	K2C75_HUMAN
	585960000	362030016	3927600128	3989100032	3100699904	4358099968	2727099904	3238000128	3920999936	2773100032	498600000	7315999744	97935000	22098999296	29444999168	20508999680	3677400064	1069100032	1848700032	194580000	82281000	53256000	281540000	1458099968	99414000	273990016	1111100032	1283000064	0	374740000	103190000	0	369769984	0	0	282609984	0	125620000	0	38997000	249890000	150880000	0	0	0	200690000	0	0	4188499968	0	0	0	0	0	0	0	0	0	1492600064	1612700032	1151000064	677420032	483760000	7668499968	1421799936	155980000	6136600064	1773100032	662430016	1617600000	1331200000	696499968	944380032	362500000	4533799936	2302000128	897369984	174440000	765720000	1801699968	0	1625699968	0	563040000	1049100032	1346000000	0	0	2180600064	2038099968	0	859480000	105490000	2491200000	2937799936	850840000	362800000	4708299776	0	1082200064	10888999936	100110000	360729984	0	1099200000	0	0	167270000	0	0	180850000	1945500032	3077100032	4476400128			+						5	5	5	25,1	25,1	25,1	24,409	0	98,984	91637000000	1438	CON__P00761	CON__P00761			218
	0	0	0	0	0	0	0	0	0	0	0	0	0	0	0	0	0	0	0	0	0	0	0	0	0	0	0	0	0	0	0	0	0	0	0	0	0	0	0	0	0	0	0	0	0	0	0	0	0	0	0	0	0	0	0	0	0	0	0	0	0	0	0	0	0	0	0	28181000	0	0	0	0	0	0	0	0	0	0	0	11712000	0	0	0	0	0	0	0	0	0	0	0	0	24830000	0	0	67452000	0	0	0	0	0	0	0	0	0	0	0	0	0	0	0	0	0	0			+						13	6	6	7,3	4,2	4,2	192,79	0	5,3881	218800000	25	CON__P01030;CON__ENSEMBL:ENSBTAP00000007350	CON__P01030;CON__ENSEMBL:ENSBTAP00000007350			219
	379960000	126220001280	916940032	0	0	2841700096	0	0	77828000	2919200000	0	0	6557599744	185670000	224570000	0	0	0	8690400256	10474000384	2325299968	74425999360	264370000	411510016	5311600128	316470016	2321100032	5749899776	15630999552	10442999808	12615000064	2101299968	3293700096	295080000	1085400064	34697998336	0	9093499904	2017699968	2889700096	585840000	202600000	5423900160	1800300032	2291399936	165650000	805929984	4083899904	8157400064	1052099968	572710016	1371299968	8642299904	629299968	0	7032099840	451880000	1320300032	0	1550200064	412520000	18230999040	200130000	4906399744	294900000	3196199936	15952000	28326000	567409984	298470016	82248000	0	1154099968	513110016	566259968	52058000	5696900096	0	5395200000	183180000	6658999808	0	1068000000	632729984	89649000	136610000	509160000	352550016	6399600128	1605799936	1031699968	1566800000	0	161570000	0	431820000	0	1932700032	697929984	371580000	0	811470016	0	838289984	0	0	1907399936	0	5999699968	263200000	142430000	1217600000	194470000	0			+						10	5	5	46,5	28,9	28,9	15,184	0	58,203	180620000000	658	CON__P01966	CON__P01966			220
	566259968	1029000000	1378400000	6022499840	385750016	557400000	856409984	2646200064	539350016	1089299968	1735200000	10750999552	205990000	7610999808	12202999808	1727900032	877470016	221930000	1044099968	967939968	847910016	532710016	2094499968	1451800064	2984800000	1302599936	600320000	2942599936	871859968	153860000	127310000	2696499968	326980000	41900000	337270016	929379968	432329984	388140000	713590016	358520000	2664800000	106530000	808049984	195940000	204210000	372200000	65082000	99584000	1149200000	35376000	13191000	1418099968	19363000	140960000	338750016	300230016	323670016	1352700032	3523500032	684460032	1149400064	1727699968	1310599936	3717700096	3398099968	4579599872	2387800064	178440000	3489900032	1027400000	653720000	2753299968	233490000	4055399936	1584000000	543609984	635480000	110050000	1710000000	417820000	234860000	10823999488	186520000	671400000	12648999936	374860000	293640000	279920000	1238099968	1854800000	485590016	608990016	56254000	2515300096	2652400128	340760000	72768000	1632099968	69172000	1554899968	2311000064	1651500032	53037000	247590000	1793900032	443990016	317120000	2793200128	32396000	520830016	1744099968	4637400064	1182700032	2501600000			+	aging;anatomical structure development;cell differentiation;cell junction assembly;cell junction organization;cell-substrate junction assembly;cellular component assembly;cellular component assembly at cellular level;cellular component organization;cellular component organization at cellular level;cellular component organization or biogenesis;cellular component organization or biogenesis at cellular level;cellular developmental process;cellular process;cytoskeleton organization;developmental process;epidermis development;epithelial cell differentiation;hair cycle;hemidesmosome assembly;intermediate filament bundle assembly;intermediate filament cytoskeleton organization;intermediate filament organization;intermediate filament-based process;molting cycle;multicellular organismal process;organelle organization;response to abiotic stimulus;response to chemical stimulus;response to inorganic substance;response to ionizing radiation;response to metal ion;response to radiation;response to stimulus;response to zinc ion;tissue development		GO:0006996;GO:0007010;GO:0007044;GO:0007568;GO:0008544;GO:0009314;GO:0009628;GO:0009888;GO:0009987;GO:0010035;GO:0010038;GO:0010043;GO:0010212;GO:0016043;GO:0022607;GO:0030154;GO:0030855;GO:0031581;GO:0032501;GO:0032502;GO:0034329;GO:0034330;GO:0042221;GO:0042303;GO:0042633;GO:0045103;GO:0045104;GO:0045109;GO:0045110;GO:0048856;GO:0048869;GO:0050896;GO:0071840;GO:0071841;GO:0071842;GO:0071844		Keratin, type I cytoskeletal 14	67	67	20	86,9	86,9	44,3	51,621	0	323,31	110670000000	11075	CON__P02533;P02533;CON__P19012;P19012;K7ENV3;CON__P35900;CON__Q9D312;P35900	CON__P02533;P02533	Keratin, type I cytoskeletal 14	KRT14	221	KRT14	K1C14_HUMAN	3TNU
	52100000	315409984	9962900	69408000	20163000	0	0	69988000	0	10167000	58445000	133190000	0	69492000	470670016	42609000	0	0	202130000	552729984	76316000	209740000	638600000	306520000	1804899968	524200000	220800000	476540000	70083000	0	90825000	1822200064	67673000	0	82776000	136400000	0	108520000	302310016	69382000	816000000	45644000	0	83040000	140440000	96131000	0	67827000	128780000	0	83578000	443289984	59233000	0	76126000	0	56966000	367990016	478470016	15999000	97676000	598979968	93982000	506150016	851180032	603660032	163300000	10652000	662049984	127650000	0	304280000	36123000	772700032	160140000	87305000	0	0	320510016	22883000	0	1927000064	20376000	22526000	1830499968	0	0	91195000	50680000	358320000	166020000	232400000	7373300	111090000	81502000	15049000	15379000	74081000	37356000	214290000	141000000	125270000	10160000	102100000	132590000	73873000	221780000	763329984	146760000	25225000	278300000	68179000	16610000	32805000			+	anatomical structure morphogenesis;biological regulation;cell differentiation;cellular developmental process;cellular process;developmental process;morphogenesis of an epithelium;positive regulation of biological process;positive regulation of cell proliferation;positive regulation of cellular process;positive regulation of defense response to virus by host;regulation of biological process;regulation of cell proliferation;regulation of cellular process;regulation of defense response;regulation of defense response to virus;regulation of defense response to virus by host;regulation of immune effector process;regulation of immune system process;regulation of multi-organism process;regulation of response to biotic stimulus;regulation of response to stimulus;regulation of response to stress;response to stimulus;response to stress;response to wounding;tissue morphogenesis;wound healing		GO:0002009;GO:0002230;GO:0002682;GO:0002697;GO:0002831;GO:0006950;GO:0008284;GO:0009611;GO:0009653;GO:0009987;GO:0030154;GO:0031347;GO:0032502;GO:0042060;GO:0042127;GO:0043900;GO:0048518;GO:0048522;GO:0048583;GO:0048729;GO:0048869;GO:0050688;GO:0050691;GO:0050789;GO:0050794;GO:0050896;GO:0065007;GO:0080134		Keratin, type II cytoskeletal 6A	87	10	9	70,7	13,7	13,7	60,044	0	145,42	10578000000	547	CON__P02538;P02538;CON__P07744;CON__Q8VED5	CON__P02538;P02538	Keratin, type II cytoskeletal 6A	KRT6A	222	KRT6A	K2C6A_HUMAN
	0	0	0	0	0	0	0	0	0	0	0	0	0	0	0	0	0	0	0	0	0	0	0	0	0	0	0	0	0	0	0	0	0	0	0	0	0	0	0	0	0	0	0	0	0	0	0	0	0	0	0	0	0	0	0	121970000	0	14528000	82345000	0	0	0	0	0	0	0	18418000	0	0	0	0	0	0	0	0	0	0	0	0	0	0	0	0	0	0	0	0	0	0	12029000	0	0	0	0	0	0	0	0	0	0	0	0	0	0	0	0	0	0	0	0	0	0	0	0			+						3	3	3	12,1	12,1	12,1	22,975	0	10,198	180820000	33	CON__P02662	CON__P02662			223
	0	0	0	0	0	0	0	0	0	0	0	0	0	0	0	0	0	0	0	0	0	0	0	0	0	0	0	0	0	0	0	0	0	0	0	0	0	0	0	0	0	0	0	0	0	0	0	0	0	0	0	0	0	0	0	107870000	0	0	7320400	0	0	0	0	0	0	0	0	0	0	0	0	0	0	0	0	0	0	0	0	0	0	0	0	0	0	3082900	0	0	0	8982100	0	0	0	0	0	0	0	0	0	0	0	0	0	0	0	0	0	0	0	0	0	0	0	0			+						2	2	2	19,1	19,1	19,1	23,583	0	12,209	73435000	17	CON__P02666	CON__P02666			224
	0	0	0	0	0	0	0	0	0	0	0	0	0	0	0	0	0	0	0	0	0	0	0	0	0	0	0	0	0	0	0	0	0	0	0	0	0	0	0	0	0	0	0	0	0	0	0	0	0	0	0	0	0	0	0	0	0	0	1894400	0	0	0	0	0	0	0	2044600	0	0	0	0	0	0	0	0	53960000	0	0	0	0	0	0	0	0	0	0	0	0	0	0	0	0	0	0	0	0	0	0	0	0	0	0	0	0	0	0	0	0	0	0	0	0	0	0			+						2	2	2	17,3	17,3	17,3	18,281	0,0086873	1,7788	22547000	7	CON__P02754	CON__P02754			225
	115789996032	18397999104	33667999744	24793999360	55298998272	31869999104	52666998784	22452000768	68114001920	89539002368	31128999936	10419999744	28007999488	13287000064	48583999488	52591001600	120449998848	5849299968	63532998656	20025999360	40213000192	44509999104	39639998464	81550000128	21667000320	24320000000	1631600000	30932000768	35941998592	20203999232	40383000576	22190999552	7909400064	2957700096	5580299776	9118100480	3516300032	35891998720	4460599808	18822000640	6000500224	14115999744	77704003584	10017999872	4213600000	5045400064	3392900096	4920000000	58539999232	9777699840	10014000128	6081900032	2464999936	4544500224	2675699968	11411999744	17517000704	5787299840	14707999744	210719997952	10222999552	46374998016	14298999808	35960000512	9445600256	22168999936	41912000512	74541998080	20580999168	17482000384	65306001408	37791997952	48109998080	57147998208	65683001344	9191900160	44919001088	56659001344	26065999872	43690999808	57028001792	24701999104	34979999744	85470003200	31353999360	77531996160	2899399936	5865299968	36808998912	41080999936	6515299840	20405999616	57095000064	18324000768	17890000896	104130002944	43740999680	33195999232	4158899968	24169000960	55246999552	24487999488	88302002176	31305000960	20348999680	13363000320	1044800000	84524998656	9211499520	46819999744	101619998720	19633999872	34036000768	45448998912			+	anatomical structure homeostasis;anion transport;behavior;bile acid and bile salt transport;bile acid metabolic process;biological regulation;blood coagulation;carboxylic acid metabolic process;carboxylic acid transport;cell activation;cell communication;cell killing;cellular component organization;cellular component organization or biogenesis;cellular ketone metabolic process;cellular macromolecule metabolic process;cellular membrane organization;cellular metabolic process;cellular process;cellular response to external stimulus;cellular response to extracellular stimulus;cellular response to nutrient levels;cellular response to starvation;cellular response to stimulus;cellular response to stress;circadian behavior;circadian rhythm;circadian sleep/wake cycle process;coagulation;cytolysis by symbiont of host cells;cytolysis in other organism;cytolysis in other organism involved in symbiotic interaction;disruption by symbiont of host cells;disruption of cells of other organism involved in symbiotic interaction;endocytosis;establishment of localization;establishment of localization in cell;exocytosis;hemolysis by symbiont of host erythrocytes;hemolysis in other organism;hemolysis in other organism involved in symbiotic interaction;hemostasis;homeostatic process;interaction with host;interspecies interaction between organisms;ion transport;killing by symbiont of host cells;killing of cells in other organism involved in symbiotic interaction;killing of cells of other organism;lipid metabolic process;lipoprotein metabolic process;macromolecule metabolic process;maintenance of location;maintenance of location in cell;maintenance of mitochondrion location;maintenance of organelle location;membrane invagination;membrane organization;metabolic process;modification by organism of cell membrane in other organism involved in symbiotic interaction;modification by symbiont of host cell membrane;modification by symbiont of host cellular component;modification by symbiont of host morphology or physiology;modification by symbiont of host structure;modification of cellular component in other organism involved in symbiotic interaction;modification of morphology or physiology of other organism;modification of morphology or physiology of other organism involved in symbiotic interaction;modification of structure of other organism involved in symbiotic interaction;monocarboxylic acid metabolic process;monocarboxylic acid transport;multicellular organismal process;multi-organism process;negative regulation of apoptosis;negative regulation of biological process;negative regulation of cell death;negative regulation of cellular process;negative regulation of programmed cell death;organic acid metabolic process;organic acid transport;organic anion transport;organic substance transport;oxoacid metabolic process;platelet activation;platelet degranulation;positive regulation of behavior;positive regulation of biological process;positive regulation of circadian rhythm;positive regulation of circadian sleep/wake cycle, non-REM sleep;positive regulation of circadian sleep/wake cycle, sleep;positive regulation of multicellular organismal process;positive regulation of response to stimulus;primary metabolic process;receptor-mediated endocytosis;regulation of apoptosis;regulation of behavior;regulation of biological process;regulation of biological quality;regulation of body fluid levels;regulation of cell death;regulation of cellular process;regulation of circadian rhythm;regulation of circadian sleep/wake cycle;regulation of circadian sleep/wake cycle, non-REM sleep;regulation of circadian sleep/wake cycle, sleep;regulation of multicellular organismal process;regulation of programmed cell death;regulation of response to stimulus;response to chemical stimulus;response to external stimulus;response to extracellular stimulus;response to inorganic substance;response to mercury ion;response to metal ion;response to nutrient;response to nutrient levels;response to organic substance;response to platinum ion;response to starvation;response to stimulus;response to stress;retina homeostasis;rhythmic behavior;rhythmic process;secretion;secretion by cell;small molecule metabolic process;sodium-independent organic anion transport;steroid metabolic process;tissue homeostasis;transmembrane transport;transport;vesicle-mediated transport		GO:0001775;GO:0001894;GO:0001895;GO:0001897;GO:0001906;GO:0001907;GO:0002576;GO:0006082;GO:0006629;GO:0006810;GO:0006811;GO:0006820;GO:0006887;GO:0006897;GO:0006898;GO:0006950;GO:0007154;GO:0007584;GO:0007596;GO:0007599;GO:0007610;GO:0007622;GO:0007623;GO:0008152;GO:0008202;GO:0008206;GO:0009267;GO:0009605;GO:0009987;GO:0009991;GO:0010033;GO:0010035;GO:0010038;GO:0010324;GO:0010941;GO:0015711;GO:0015718;GO:0015721;GO:0015849;GO:0016043;GO:0016044;GO:0016192;GO:0019752;GO:0019836;GO:0022410;GO:0030168;GO:0031640;GO:0031667;GO:0031668;GO:0031669;GO:0032501;GO:0032787;GO:0032940;GO:0033554;GO:0035821;GO:0042157;GO:0042180;GO:0042221;GO:0042592;GO:0042594;GO:0042749;GO:0042752;GO:0042753;GO:0042981;GO:0043066;GO:0043067;GO:0043069;GO:0043170;GO:0043252;GO:0043436;GO:0044003;GO:0044004;GO:0044179;GO:0044237;GO:0044238;GO:0044260;GO:0044281;GO:0044419;GO:0045187;GO:0045188;GO:0045938;GO:0046010;GO:0046689;GO:0046903;GO:0046942;GO:0048511;GO:0048512;GO:0048518;GO:0048519;GO:0048520;GO:0048523;GO:0048583;GO:0048584;GO:0050789;GO:0050794;GO:0050795;GO:0050817;GO:0050878;GO:0050896;GO:0051234;GO:0051235;GO:0051239;GO:0051240;GO:0051649;GO:0051651;GO:0051657;GO:0051659;GO:0051701;GO:0051704;GO:0051715;GO:0051716;GO:0051801;GO:0051817;GO:0051818;GO:0051883;GO:0052025;GO:0052043;GO:0052111;GO:0052185;GO:0052188;GO:0052331;GO:0052332;GO:0055085;GO:0060249;GO:0060548;GO:0061024;GO:0065007;GO:0065008;GO:0070541;GO:0071496;GO:0071702;GO:0071840		Serum albumin	123	123	116	94,4	94,4	94,4	69,366	0	323,31	2611800000000	63450	CON__P02768-1;P02768;A0A0C4DGB6;B7WNR0;H0YA55;D6RHD5;C9JKR2;A0A087WWT3;H7C013	CON__P02768-1;P02768;A0A0C4DGB6;B7WNR0;H0YA55;D6RHD5;C9JKR2;A0A087WWT3	Serum albumin	ALB	226	ALB	A0A087WWT3_HUMAN;A0A0C4DGB6_HUMAN;ALBU_HUMAN;B7WNR0_HUMAN;C9JKR2_HUMAN;D6RHD5_HUMAN;H0YA55_HUMAN	1AO6;1BJ5;1BKE;1BM0;1E78;1E7A;1E7B;1E7C;1E7E;1E7F;1E7G;1E7H;1E7I;1GNI;1GNJ;1H9Z;1HA2;1HK1;1HK2;1HK3;1HK4;1HK5;1N5U;1O9X;1TF0;1UOR;1YSX;2BX8;2BXA;2BXB;2BXC;2BXD;2BXE;2BXF;2BXG;2BXH;2BXI;2BXK;2BXL;2BXM;2BXN;2BXO;2BXP;2BXQ;2ESG;2I2Z;2I30;2VDB;2VUE;2VUF;2XSI;2XVQ;2XVU;2XVV;2XVW;2XW0;2XW1;2YDF;3A73;3B9L;3B9M;3CX9;3JQZ;3JRY;3LU6;3LU7;3LU8;3SQJ;3TDL;3UIV;4BKE;4E99;4EMX;4G03;4G04;4HGK;4HGM;4IW1;4IW2;4K2C;4K71;4L8U;4L9K;4L9Q;4LA0;4LB2;4LB9;4N0F;4N0U
	9243600	0	39193000	2741700096	12670000	1618899968	27461000	15506000	16521000	42612000	6254400	33839000	0	41171000	14438000	22741000	7467800	8341200	0	0	0	0	0	0	0	0	27822000	5153600	0	0	0	0	0	0	0	0	79548000	0	0	0	0	0	0	2745600	0	0	0	0	0	23185000	0	1658200	0	0	0	5541900	0	14978000	5072000	0	0	13649000	0	19417000	4895800	0	31529000	2078900	4177200	4973600	3167700	0	0	1159200	2484600	6187300	0	0	1528300	32666000	0	1844400	5612000	5440300	6289000	4031200	3705300	0	4880400	3253400	0	0	0	4814100	14724000	2764200	0	10306000	0	0	9595800	22335000	0	0	18804000	0	0	0	0	0	0	4833300	18260000	13801000			+						19	12	12	31,6	24,7	24,7	69,293	0	72,512	1052400000	207	CON__P02769	CON__P02769			227
	12526000	55092000	0	0	0	0	0	0	0	0	41791000	0	37652000	0	162870000	0	16894000	0	33676000	114280000	17500000	77494000	370660000	35523000	1253699968	411489984	0	232380000	63449000	0	0	331550016	0	0	0	57449000	0	27178000	29295000	11958000	319200000	0	19115000	0	0	22211000	0	0	15749000	0	0	225320000	0	0	0	10714000	85698000	89811000	85268000	0	8701000	164190000	11799000	134740000	184700000	236670000	67588000	0	243810000	35440000	0	53521000	0	338340000	46600000	0	0	0	93970000	8255900	0	286380000	0	0	821680000	0	0	0	18862000	14559000	56865000	179360000	0	0	54885000	0	0	19982000	0	14180000	7223700	14880000	4739200	18211000	14966000	0	94098000	243160000	0	37487000	107660000	15303000	0	0			+						87	6	3	70,7	9,2	4,4	59,998	0	323,31	4378300000	539	CON__P04259	CON__P04259			228
	0	0	0	0	0	0	0	0	0	0	0	0	0	0	0	0	0	0	0	0	0	0	0	0	0	0	0	0	0	0	0	0	0	0	0	0	0	0	0	0	0	0	0	0	0	0	0	0	0	0	0	0	0	0	0	0	0	0	0	0	0	0	0	0	0	0	0	0	0	0	0	0	0	0	0	0	0	0	0	0	0	0	0	0	0	0	0	0	0	0	0	0	0	0	16650000	0	0	0	0	0	0	0	0	0	0	0	0	0	0	0	0	0	0	0	+		+						80	1	1	82,6	3,1	3,1	66,017	1	-2	4673100	1	CON__P04264;CON__H-INV:HIT000016045	CON__P04264			229
	0	24818000	0	0	0	0	0	0	0	28649000	0	0	0	0	0	0	0	0	0	0	0	0	0	0	0	0	58164000	0	36300000	0	0	0	0	0	0	0	0	71577000	0	0	0	0	0	0	0	0	0	0	38192000	0	0	0	0	0	0	104240000	0	0	0	9387400	0	77149000	0	0	0	0	0	0	0	0	0	0	0	0	0	0	0	0	0	0	14392000	0	0	0	0	0	0	0	0	0	0	32822000	0	0	0	0	0	0	0	0	0	0	0	0	0	0	0	0	0	0	0	0	0	0			+	actin cytoskeleton organization;actin filament-based process;actomyosin structure organization;biological regulation;cell differentiation;cell differentiation involved in embryonic placenta development;cell surface receptor linked signaling pathway;cellular component organization;cellular component organization at cellular level;cellular component organization or biogenesis;cellular component organization or biogenesis at cellular level;cellular developmental process;cellular process;cellular response to chemical stimulus;cellular response to cytokine stimulus;cellular response to organic substance;cellular response to stimulus;cellular response to tumor necrosis factor;cytokine-mediated signaling pathway;cytoskeleton organization;developmental process;multi-organism process;organelle organization;regulation of biological process;regulation of cellular process;response to abiotic stimulus;response to biotic stimulus;response to chemical stimulus;response to cytokine stimulus;response to hydrostatic pressure;response to organic substance;response to other organism;response to stimulus;response to stress;response to tumor necrosis factor;response to water;sarcomere organization;signal transduction;tumor necrosis factor-mediated signaling pathway;viral reproduction		GO:0006950;GO:0006996;GO:0007010;GO:0007165;GO:0007166;GO:0009415;GO:0009607;GO:0009628;GO:0009987;GO:0010033;GO:0016032;GO:0016043;GO:0019221;GO:0030029;GO:0030036;GO:0030154;GO:0031032;GO:0032502;GO:0033209;GO:0034097;GO:0034612;GO:0042221;GO:0045214;GO:0048869;GO:0050789;GO:0050794;GO:0050896;GO:0051599;GO:0051704;GO:0051707;GO:0051716;GO:0060706;GO:0065007;GO:0070887;GO:0071310;GO:0071345;GO:0071356;GO:0071840;GO:0071841;GO:0071842		Keratin, type II cytoskeletal 8	15	4	4	30,8	18	18	53,704	0	167,94	212820000	32	CON__P05787;P05787;F8VUG2;F8W1U3;CON__Q9DCV7;F8VP67;CON__H-INV:HIT000292931;CON__Q9H552;H0YIB2	CON__P05787;P05787;F8VUG2;F8W1U3	Keratin, type II cytoskeletal 8	KRT8	230	KRT8	F8VUG2_HUMAN;F8W1U3_HUMAN;K2C8_HUMAN
	0	0	0	0	0	0	0	0	0	0	0	0	0	0	0	0	0	0	0	0	0	0	0	0	0	0	12092000	0	0	0	0	0	0	0	0	0	0	5809900	0	0	0	0	0	0	0	0	0	0	4540800	0	0	0	0	0	0	0	0	0	0	2789400	0	0	0	0	0	0	0	0	0	0	0	0	0	0	0	0	0	0	0	0	0	0	0	0	0	0	0	0	0	0	0	0	0	0	0	0	0	0	0	0	0	0	0	0	0	0	0	0	0	0	0	0	0	0			+						2	2	2	4,7	4,7	4,7	91,215	0	17,945	30408000	6	CON__P06868	CON__P06868			231
	0	0	0	0	0	0	0	0	0	0	0	0	0	0	0	0	0	0	0	0	0	0	0	0	0	0	18575000	0	0	0	0	0	0	0	0	0	0	17293000	0	0	0	0	0	0	0	0	0	0	0	0	0	0	0	0	0	0	0	0	0	0	0	0	0	0	0	0	0	0	0	0	0	0	0	0	0	0	0	0	0	0	0	0	0	0	0	0	0	0	0	0	0	0	0	0	0	0	0	0	0	0	0	0	0	0	0	0	0	0	0	0	0	0	0	0			+	viral reproduction		GO:0016032		Keratin, type II cytoskeletal 7	9	2	2	16,8	9,4	9,4	51,385	0	57,367	44776000	11	CON__Q3KNV1;CON__P08729;P08729;A0A1W2PRP1	CON__Q3KNV1;CON__P08729;P08729	Keratin, type II cytoskeletal 7	KRT7	232	KRT7	K2C7_HUMAN
	53151000	248320000	52119000	342390016	9311300	37859000	57278000	205190000	19600000	64827000	106020000	1739699968	56460000	1128700032	3253299968	131190000	118130000	0	221730000	225660000	69651000	126330000	803040000	525480000	1413200000	246510000	87543000	1096199936	118010000	8183000	14306000	663980032	13337000	33332000	67141000	78625000	25898000	60784000	84791000	63280000	870440000	13596000	47927000	35296000	20151000	71289000	13768000	0	78374000	116150000	0	396489984	64900000	44490000	40945000	5302700	134180000	197010000	1245100032	6884900	244110000	488500000	525800000	946339968	2138200064	2207000064	791640000	5495200	1381200000	136150000	35097000	874040000	8684000	1664999936	545729984	83807000	194460000	4553700	489809984	67680000	4504900	12302000128	0	115470000	3663200000	45201000	0	0	103270000	278540000	81526000	77037000	2060800	424320000	421680000	3447300	1231500	221150000	0	317340000	305720000	100930000	1481600	45672000	87406000	20817000	27204000	1140800000	10516000	121900000	462840000	415249984	13793000	239650000			+	aging;anatomical structure development;anatomical structure morphogenesis;biological regulation;cell differentiation;cell migration;cell motility;cell proliferation;cellular component movement;cellular component organization;cellular component organization at cellular level;cellular component organization or biogenesis;cellular component organization or biogenesis at cellular level;cellular developmental process;cellular process;cytoskeleton organization;defense response;developmental process;epidermal cell differentiation;epidermis development;epithelial cell differentiation;hair cycle;immune response;immune system process;inflammatory response;innate immune response;intermediate filament cytoskeleton organization;intermediate filament-based process;keratinization;keratinocyte differentiation;keratinocyte migration;locomotion;molting cycle;morphogenesis of an epithelium;multicellular organismal process;negative regulation of biological process;negative regulation of cell migration;negative regulation of cell motility;negative regulation of cellular component movement;negative regulation of cellular process;negative regulation of locomotion;organelle organization;regulation of biological process;regulation of cell migration;regulation of cell motility;regulation of cellular component movement;regulation of cellular process;regulation of localization;regulation of locomotion;response to stimulus;response to stress;response to wounding;tissue development;tissue morphogenesis		GO:0002009;GO:0002376;GO:0006928;GO:0006950;GO:0006952;GO:0006954;GO:0006955;GO:0006996;GO:0007010;GO:0007568;GO:0008283;GO:0008544;GO:0009611;GO:0009653;GO:0009888;GO:0009913;GO:0009987;GO:0016043;GO:0016477;GO:0030154;GO:0030216;GO:0030334;GO:0030336;GO:0030855;GO:0031424;GO:0032501;GO:0032502;GO:0032879;GO:0040011;GO:0040012;GO:0040013;GO:0042303;GO:0042633;GO:0045087;GO:0045103;GO:0045104;GO:0048519;GO:0048523;GO:0048729;GO:0048856;GO:0048869;GO:0048870;GO:0050789;GO:0050794;GO:0050896;GO:0051270;GO:0051271;GO:0051546;GO:0065007;GO:0071840;GO:0071841;GO:0071842;GO:2000145;GO:2000146		Keratin, type I cytoskeletal 16	63	40	39	85,8	64,9	64,9	51,267	0	323,31	35476000000	4157	CON__P08779;P08779;K7ENW6;CON__Q9Z2K1;CON__Q3ZAW8	CON__P08779;P08779	Keratin, type I cytoskeletal 16	KRT16	233	KRT16	K1C16_HUMAN
	0	0	0	0	0	0	0	0	0	0	0	0	0	0	0	0	0	0	0	0	0	0	0	0	0	0	0	0	0	0	0	0	0	0	0	0	0	0	0	0	0	0	0	0	0	0	0	0	0	0	0	0	0	0	0	0	0	0	3849300	0	0	0	0	0	0	0	5423000	0	0	0	0	0	0	0	0	0	0	0	3067400	0	0	90428000	0	0	43704000	0	0	0	0	6559600	0	0	0	0	0	0	0	0	0	0	0	0	0	0	0	0	0	0	0	0	0	0	0	0			+	cell differentiation;cellular component organization;cellular component organization at cellular level;cellular component organization or biogenesis;cellular component organization or biogenesis at cellular level;cellular developmental process;cellular process;cytoskeleton organization;developmental process;epithelial cell differentiation;intermediate filament cytoskeleton organization;intermediate filament-based process;organelle organization		GO:0006996;GO:0007010;GO:0009987;GO:0016043;GO:0030154;GO:0030855;GO:0032502;GO:0045103;GO:0045104;GO:0048869;GO:0071840;GO:0071841;GO:0071842		Keratin, type II cytoskeletal 3	18	3	3	18,6	6,8	6,8	64,503	0	13,013	160400000	21	CON__P12035;P12035	CON__P12035;P12035	Keratin, type II cytoskeletal 3	KRT3	234	KRT3	K2C3_HUMAN
	382260000	267990000	0	0	0	7816300	0	0	0	459300000	306300000	0	10194000	77884000	0	0	0	0	66532000	35891000	23747000	15662000	78717000	11541000	26209000	45775000	256850000	116930000	425990016	18499000	0	80722000	196130000	87702000	237360000	126430000	55497000	881470016	182050000	43393000	78505000	0	52866000	88542000	40145000	89007000	65442000	45860000	512720000	15508000	188670000	57272000	0	20914000	0	682150016	0	739939968	0	156150000	3080500	70073000	6141800	0	104400000	0	0	0	134530000	0	136730000	0	0	0	0	50759000	0	0	0	0	213490000	7853100	537020032	0	0	0	99693000	608259968	15635000	0	86021000	874409984	0	42067000	0	0	0	0	87455000	0	15183000	0	0	18308000	0	0	152080000	0	37282000	0	0	0	0	0			+						6	6	6	28,7	28,7	28,7	38,418	0	209,63	2260200000	365	CON__P12763	CON__P12763			235
	1015600000	252390000	3395800064	30745999360	1822899968	1389200000	1391000064	6283599872	828670016	690019968	1663600000	3636800000	62086000	5539599872	500900000	1160600064	1297699968	617070016	579779968	127190000	148720000	62548000	1212000000	1321699968	195160000	319670016	966030016	497040000	42326000	227580000	14177000	51066000	74234000	5553300	182730000	14157000	1425699968	107390000	94356000	139760000	234180000	203510000	125610000	36782000	10844000	38617000	58576000	0	1129900032	583390016	21804000	201650000	0	57494000	152960000	350150016	84268000	616099968	2198500096	350609984	1334400000	134900000	895939968	6000999936	645080000	288710016	2891099904	296270016	141540000	918160000	656689984	1112199936	462230016	275180000	1879299968	630929984	919280000	110550000	611830016	536380000	462600000	1593699968	121140000	618259968	755160000	986840000	23729000	82868000	2006000000	1561200000	103600000	372740000	100480000	4663399936	3966299904	331100000	116840000	2472699904	75210000	382710016	1167900032	2088899968	146300000	95492000	3353900032	675420032	295790016	149420000	0	285580000	108250000	11619999744	3095399936	3008000000			+	cell differentiation;cellular developmental process;cellular process;cellular response to calcium ion;cellular response to chemical stimulus;cellular response to inorganic substance;cellular response to metal ion;cellular response to stimulus;developmental process;epidermal cell differentiation;epithelial cell differentiation;keratinocyte differentiation;response to calcium ion;response to chemical stimulus;response to inorganic substance;response to metal ion;response to stimulus		GO:0009913;GO:0009987;GO:0010035;GO:0010038;GO:0030154;GO:0030216;GO:0030855;GO:0032502;GO:0042221;GO:0048869;GO:0050896;GO:0051592;GO:0051716;GO:0070887;GO:0071241;GO:0071248;GO:0071277		Keratin, type I cytoskeletal 10	54	48	46	64,2	61,5	61,5	58,826	0	323,31	53510000000	7549	P13645;CON__P13645;CON__P02535-1;CON__Q7Z3Y7;Q7Z3Y7;CON__Q148H6;CON__Q2M2I5;CON__Q99456;CON__Q7Z3Y8;A0A3B3ITG2;Q7Z3Z0;Q99456;Q7Z3Y8;Q2M2I5;CON__Q7Z3Z0;CON__A2AB72;Q7Z3Y9;CON__Q7Z3Y9	P13645;CON__P13645	Keratin, type I cytoskeletal 10	KRT10	236	KRT10	K1C10_HUMAN	3ASW;4F1Z
	172410000	654940032	345260000	2060199936	112490000	78150000	155160000	763580032	33824000	196330000	246090000	1143200000	287790016	649139968	2850500096	129500000	131440000	0	258010000	1245100032	717129984	565040000	1917699968	393760000	3166099968	1364199936	455929984	716710016	855929984	71074000	162040000	4765899776	228510000	18368000	281480000	754739968	25571000	598630016	1720899968	114690000	2112600064	166030000	523209984	359300000	20028000	1152000000	19327000	8699000	217500000	69635000	55842000	757929984	15230000	38832000	15157000	87760000	862809984	463169984	699009984	445670016	169890000	767820032	366470016	984899968	652540032	1114200064	624960000	36464000	918700032	252180000	110200000	718920000	43327000	1046099968	291300000	187390000	157790000	21112000	415929984	89579000	108700000	2106099968	42838000	134870000	3263500032	120430000	100400000	92151000	193680000	579600000	624620032	913980032	19611000	458990016	721420032	92638000	15714000	310990016	19280000	204400000	297849984	473990016	4850400	158350000	440180000	77862000	240130000	1064400000	188270000	167320000	345270016	989580032	275780000	437300000			+	anatomical structure development;cell junction assembly;cell junction organization;cell-substrate junction assembly;cellular component assembly;cellular component assembly at cellular level;cellular component organization;cellular component organization at cellular level;cellular component organization or biogenesis;cellular component organization or biogenesis at cellular level;cellular process;developmental process;epidermis development;hemidesmosome assembly;tissue development		GO:0007044;GO:0008544;GO:0009888;GO:0009987;GO:0016043;GO:0022607;GO:0031581;GO:0032502;GO:0034329;GO:0034330;GO:0048856;GO:0071840;GO:0071841;GO:0071842;GO:0071844		Keratin, type II cytoskeletal 5	79	49	21	66,8	50,3	26,6	62,378	0	323,31	28601000000	3556	CON__P13647;P13647;F8W0C6;H0YI76;H0YIN9;F8VV57;F8VU69	CON__P13647;P13647	Keratin, type II cytoskeletal 5	KRT5	237	KRT5	K2C5_HUMAN	3TNU
	0	0	0	0	0	180530000	0	0	0	0	0	0	0	0	0	0	0	0	0	0	0	0	0	0	0	0	0	0	0	0	0	0	0	0	0	0	0	0	0	0	0	0	0	0	0	0	0	0	0	0	0	0	0	0	0	0	0	0	0	0	0	0	0	0	0	0	0	0	0	0	0	0	0	0	0	0	0	0	0	0	0	0	0	0	0	0	0	0	0	0	0	0	0	0	0	0	1178800	0	0	0	0	0	0	0	0	0	0	0	0	0	0	0	0	0			+						5	5	5	17,4	17,4	17,4	30,276	0,0094697	1,6624	67248000	7	CON__P15497	CON__P15497			238
	0	0	0	0	0	0	0	0	0	0	0	0	0	0	179630000	0	0	0	0	0	0	0	0	0	0	0	0	0	0	0	0	0	0	0	0	0	0	0	0	0	0	0	0	0	0	0	0	0	0	0	0	0	0	0	0	0	0	0	0	0	0	0	0	0	0	0	0	0	0	0	0	0	0	0	0	0	0	0	0	0	0	0	0	0	0	0	0	0	0	0	0	0	0	0	0	0	0	0	0	0	0	0	0	0	0	0	0	0	0	0	0	15490000	0	0			+	biological regulation;cell differentiation;cellular component organization;cellular component organization at cellular level;cellular component organization or biogenesis;cellular component organization or biogenesis at cellular level;cellular developmental process;cellular process;cytoskeleton organization;developmental process;epithelial cell differentiation;negative regulation of biological process;negative regulation of cell proliferation;negative regulation of cellular process;negative regulation of epithelial cell proliferation;organelle organization;regulation of biological process;regulation of cell proliferation;regulation of cellular process;regulation of epithelial cell proliferation		GO:0006996;GO:0007010;GO:0008285;GO:0009987;GO:0016043;GO:0030154;GO:0030855;GO:0032502;GO:0042127;GO:0048519;GO:0048523;GO:0048869;GO:0050678;GO:0050680;GO:0050789;GO:0050794;GO:0065007;GO:0071840;GO:0071841;GO:0071842		Keratin, type II cytoskeletal 4	3	2	2	4,2	2,7	2,7	63,91	0	8,2592	71352000	19	CON__P19013;P19013	CON__P19013;P19013	Keratin, type II cytoskeletal 4	KRT4	239	KRT4	K2C4_HUMAN
	0	0	0	0	0	0	0	0	0	0	0	0	0	0	0	0	0	0	0	0	0	0	0	0	0	0	0	0	0	0	0	0	0	0	0	0	0	0	0	0	0	0	0	0	0	0	0	0	0	0	0	0	0	0	0	0	0	0	0	0	0	0	0	38084000	0	0	127320000	0	0	0	0	0	0	0	0	58702000	0	0	0	0	0	42965000	0	0	0	0	0	0	0	0	0	0	0	0	0	0	0	0	0	0	0	0	0	0	0	0	0	0	0	0	0	0	0	0			+	cell differentiation;cellular developmental process;cellular process;developmental process;epidermal cell differentiation;epithelial cell differentiation;keratinocyte differentiation;multicellular organismal development;multicellular organismal process		GO:0007275;GO:0009913;GO:0009987;GO:0030154;GO:0030216;GO:0030855;GO:0032501;GO:0032502;GO:0048869		Filaggrin	5	5	5	3,3	3,3	3,3	435,16	0	15,456	196270000	11	CON__P20930;P20930	CON__P20930;P20930	Filaggrin	FLG	240	FLG	FILA_HUMAN	4PCW
	0	0	0	0	0	0	0	0	0	0	0	0	0	0	0	0	0	0	0	0	0	0	0	0	0	0	13156000	0	0	0	0	0	0	0	0	0	0	0	0	0	0	0	0	0	0	0	0	0	0	0	0	0	0	0	0	0	0	0	0	0	0	0	0	0	0	0	0	0	0	0	0	0	0	0	0	0	0	0	0	0	0	0	0	0	0	0	0	0	0	0	0	0	0	0	0	0	0	0	0	0	0	0	0	0	0	0	0	0	0	0	0	0	0	0			+						1	1	1	6,3	6,3	6,3	54,71	0	32,649	22704000	6	CON__P28800	CON__P28800			241
	24236000	0	0	0	0	0	0	0	0	63542000	33711000	0	8176000	0	0	19892000	0	0	0	13367000	0	0	0	0	0	23381000	238340000	12299000	23049000	20389000	0	0	27807000	0	0	0	0	128410000	39465000	0	0	0	0	0	0	0	0	0	59806000	0	0	34002000	0	0	0	111650000	0	54644000	0	18209000	0	196590000	0	0	51353000	0	0	7750300	50186000	0	13543000	0	0	0	0	31460000	0	0	0	0	0	0	65979000	0	0	0	0	0	0	0	0	44487000	0	0	0	0	0	0	0	0	0	0	0	0	0	0	0	0	0	0	0	0	0	0			+						5	5	5	13,7	13,7	13,7	46,103	0	242,39	487080000	83	CON__P34955	CON__P34955			242
	600120000	170020000	2721200128	17373999104	428849984	208040000	220640000	4296500224	110850000	131890000	550689984	587630016	152890000	1845900032	69558000	163370000	477900000	38994000	426870016	109090000	274720000	52036000	1377600000	710769984	202740000	447400000	2540699904	192030000	85125000	148500000	79637000	115640000	165230000	18773000	262960000	56696000	458809984	371800000	133360000	111780000	54065000	115620000	140320000	152790000	41896000	61895000	24307000	48054000	790870016	64033000	50851000	289569984	16699000	83808000	115730000	248320000	50421000	652819968	1231699968	316600000	884990016	91344000	423889984	2274599936	387700000	181710000	1992499968	107300000	126450000	419769984	473609984	596790016	223570000	177170000	792940032	283000000	426529984	42663000	323020000	249050000	414310016	819990016	20847000	281100000	402110016	724780032	9445300	67959000	951580032	954480000	24578000	323800000	75041000	2447200000	1998700032	313310016	38934000	1646800000	84419000	182830000	599630016	969180032	19381000	140120000	1493699968	127340000	0	72757000	4915800	138760000	17334000	5048500224	743529984	807459968			+	anatomical structure development;cell activation;cell migration;cell motility;cell proliferation;cellular component movement;cellular process;developmental process;epidermis development;keratinization;keratinocyte activation;keratinocyte migration;keratinocyte proliferation;locomotion;tissue development		GO:0001775;GO:0006928;GO:0008283;GO:0008544;GO:0009888;GO:0009987;GO:0016477;GO:0031424;GO:0032502;GO:0032980;GO:0040011;GO:0043616;GO:0048856;GO:0048870;GO:0051546		Keratin, type II cytoskeletal 2 epidermal	71	54	48	94,1	82,3	79,2	65,432	0	323,31	26570000000	4604	CON__P35908v2;P35908;CON__P35908;CON__Q6NXH9;H0YID6;CON__Q9R0H5;H0YIC5	CON__P35908v2;P35908;CON__P35908	Keratin, type II cytoskeletal 2 epidermal	KRT2	243	KRT2	K22E_HUMAN
	690870016	3432000000	2724900096	5581700096	380569984	559960000	919340032	3050800128	604320000	901760000	1675500032	15795000320	616489984	10773000192	15098999808	2560000000	797110016	231940000	1629600000	2596499968	928480000	1621299968	4031899904	2684199936	8649400320	2890700032	1697200000	4008699904	1663500032	174340000	656390016	6917199872	415100000	162900000	1368300032	5119699968	520740000	1559000064	2416699904	660460032	7455499776	285760000	894019968	1907000064	70369000	1260899968	72915000	75394000	1081200000	484129984	160770000	2711500032	44646000	161260000	105410000	520880000	4572700160	2248399872	4272600064	377569984	1102000000	2195800064	1288400000	4622499840	3819699968	5572400128	2764499968	126040000	5118199808	856910016	674259968	3025799936	151930000	5376999936	1787000064	590249984	543139968	52697000	1952700032	342420000	314150016	24262000640	235080000	467840000	14906000384	478009984	887280000	708300032	1476400000	2252900096	1471100032	2371500032	41050000	3576499968	3263099904	268240000	103040000	1682300032	217720000	1592000000	2214899968	1464199936	58553000	690409984	2292999936	381700000	1823000064	3207200000	850569984	576809984	2139800064	4420800000	997299968	2443000064			+	cellular component organization;cellular component organization at cellular level;cellular component organization or biogenesis;cellular component organization or biogenesis at cellular level;cellular process;cytoskeleton organization;intermediate filament cytoskeleton organization;intermediate filament-based process;organelle organization		GO:0006996;GO:0007010;GO:0009987;GO:0016043;GO:0045103;GO:0045104;GO:0071840;GO:0071841;GO:0071842		Keratin, type II cytoskeletal 6C	87	87	0	70,7	70,7	0	60,024	0	323,31	120920000000	10017	CON__P48668;P48668	CON__P48668;P48668	Keratin, type II cytoskeletal 6C	KRT6C	244	KRT6C	K2C6C_HUMAN
	0	3287399936	0	717460	1328000	1847900	0	0	773580	0	403340000	0	0	0	0	0	0	0	0	0	0	473440	0	619670	0	0	0	0	1127800	0	871440	0	0	0	0	0	0	0	0	0	0	0	962370	0	0	1536300	0	0	0	0	0	0	0	0	8289200	0	0	0	794580	292440	501500	670900	687110	0	17377000	419840	557870	0	0	97356000	0	268240	0	599150	306780	0	0	0	441110	204510	0	663930	0	650580	0	0	0	0	0	0	2072500	0	0	4250600	0	0	373930	0	1965600	0	0	10494000	0	0	0	0	0	0	4473900	0	0	0	0	0			+	anatomical structure development;developmental process;epidermis development;tissue development		GO:0008544;GO:0009888;GO:0032502;GO:0048856		Keratin, type II cuticular Hb5	23	22	7	32,1	32,1	15	55,802	0	48,762	587650000	114	P78386;CON__P78386;F5GYI5	P78386;CON__P78386;F5GYI5	Keratin, type II cuticular Hb5	KRT85	245	KRT85	F5GYI5_HUMAN;KRT85_HUMAN
	125610000	632040000	57451000	275030016	8367300	118520000	99393000	151800000	51930000	383569984	275550016	2625999872	71632000	2082400000	3957299968	119230000	41129000	135790000	328700000	1430499968	287710016	258710000	524769984	316940000	2114300032	1031900032	698920000	896569984	440609984	50882000	179560000	1305299968	115100000	61475000	527990016	171690000	126130000	1155399936	821590016	62135000	2788900096	114930000	251570000	167470000	17947000	2305299968	121460000	35539000	386889984	131310000	74970000	818390016	33446000	153690000	14759000	556200000	1917699968	465160000	725009984	109640000	152250000	1481600000	184910000	1031200000	392329984	1127100032	429150016	0	916609984	239240000	61765000	555580032	31040000	867969984	262220000	97057000	111330000	4028700	816969984	9869700	125460000	4484100096	213990000	56852000	3345100032	23701000	118970000	376860000	415950016	559900032	632880000	919889984	6962500	304710016	388009984	56503000	10689000	302409984	25856000	292080000	932160000	804120000	0	247340000	146020000	167660000	441880000	1002300032	386380000	107160000	319000000	695280000	53899000	419990016			+	anatomical structure development;anatomical structure morphogenesis;biological regulation;cellular component organization;cellular component organization at cellular level;cellular component organization or biogenesis;cellular component organization or biogenesis at cellular level;cellular process;cellular response to stimulus;cytoskeleton organization;developmental process;epidermis development;hair cycle process;hair follicle morphogenesis;intermediate filament cytoskeleton organization;intermediate filament organization;intermediate filament-based process;keratinization;molting cycle;molting cycle process;multicellular organismal process;organelle organization;positive regulation of biological process;positive regulation of biosynthetic process;positive regulation of cell growth;positive regulation of cellular biosynthetic process;positive regulation of cellular metabolic process;positive regulation of cellular process;positive regulation of cellular protein metabolic process;positive regulation of developmental process;positive regulation of epidermis development;positive regulation of growth;positive regulation of hair follicle development;positive regulation of macromolecule biosynthetic process;positive regulation of macromolecule metabolic process;positive regulation of metabolic process;positive regulation of multicellular organismal process;positive regulation of protein metabolic process;positive regulation of translation;posttranscriptional regulation of gene expression;regulation of biological process;regulation of biosynthetic process;regulation of cell growth;regulation of cellular biosynthetic process;regulation of cellular component organization;regulation of cellular macromolecule biosynthetic process;regulation of cellular metabolic process;regulation of cellular process;regulation of cellular protein metabolic process;regulation of developmental process;regulation of epidermis development;regulation of gene expression;regulation of growth;regulation of hair cycle;regulation of hair follicle development;regulation of macromolecule biosynthetic process;regulation of macromolecule metabolic process;regulation of metabolic process;regulation of multicellular organismal development;regulation of multicellular organismal process;regulation of primary metabolic process;regulation of protein metabolic process;regulation of translation;response to stimulus;signal transduction;tissue development		GO:0001558;GO:0006417;GO:0006996;GO:0007010;GO:0007165;GO:0008544;GO:0009653;GO:0009888;GO:0009889;GO:0009891;GO:0009893;GO:0009987;GO:0010468;GO:0010556;GO:0010557;GO:0010604;GO:0010608;GO:0016043;GO:0019222;GO:0022404;GO:0022405;GO:0030307;GO:0031069;GO:0031323;GO:0031325;GO:0031326;GO:0031328;GO:0031424;GO:0032268;GO:0032270;GO:0032501;GO:0032502;GO:0040008;GO:0042303;GO:0042634;GO:0045103;GO:0045104;GO:0045109;GO:0045682;GO:0045684;GO:0045727;GO:0045927;GO:0048518;GO:0048522;GO:0048856;GO:0050789;GO:0050793;GO:0050794;GO:0050896;GO:0051094;GO:0051128;GO:0051239;GO:0051240;GO:0051246;GO:0051247;GO:0051716;GO:0051797;GO:0051798;GO:0060255;GO:0065007;GO:0071840;GO:0071841;GO:0071842;GO:0080090;GO:2000026;GO:2000112		Keratin, type I cytoskeletal 17	62	40	15	99,1	85,2	46,5	48,105	0	323,31	24896000000	3261	CON__Q04695;Q04695;F5GWP8;K7EPJ9;K7ESE1;A0A3B3IS58;J3QR55;CON__Q9C075;CON__Q99PS0;Q9C075	CON__Q04695;Q04695;F5GWP8	Keratin, type I cytoskeletal 17	KRT17	246	KRT17	F5GWP8_HUMAN;K1C17_HUMAN
	0	0	0	0	0	0	0	0	0	0	0	0	0	0	0	0	0	0	0	0	0	0	0	0	0	0	0	0	0	0	0	0	0	0	0	0	0	0	0	0	0	0	0	0	0	0	0	0	0	0	0	0	0	0	0	0	0	0	0	0	0	0	0	0	0	0	0	0	0	0	0	0	0	0	0	0	0	0	0	0	0	0	0	0	0	0	0	0	0	0	0	16030000	0	0	0	0	0	0	0	0	0	0	0	0	0	0	0	0	0	0	0	0	0	0			+						5	2	2	8,9	4,1	4,1	75,829	0	6,4048	35353000	9	CON__Q29443;CON__Q0IIK2	CON__Q29443;CON__Q0IIK2			247
	10043000	0	0	0	0	0	0	0	0	20821000	0	0	0	0	0	0	0	0	0	0	0	0	0	0	0	0	44411000	0	20945000	0	0	0	0	0	0	0	0	30769000	0	0	0	0	0	0	0	0	0	0	15681000	0	0	0	0	0	0	38602000	0	18663000	0	5341200	0	67255000	0	0	0	0	0	0	0	0	0	0	0	0	0	0	0	0	0	0	4640700	0	0	0	0	0	0	0	0	0	0	16577000	0	0	0	0	0	0	0	0	0	0	0	4401700	0	0	0	0	0	0	0	0	0	0			+						9	4	4	10,9	6,5	6,5	99,536	0	82,447	132840000	32	CON__Q0V8M9	CON__Q0V8M9			248
	0	0	0	0	0	0	0	0	0	0	0	0	0	0	0	0	0	0	0	0	0	0	0	0	0	0	10813000	0	0	0	0	0	0	0	0	0	0	8837900	0	0	0	0	0	0	0	0	0	0	0	0	0	0	0	0	0	0	0	0	0	0	0	11280000	0	0	0	0	0	0	0	0	0	0	0	0	0	0	0	0	0	0	0	0	0	0	0	0	0	0	0	0	0	0	0	0	0	0	0	0	0	0	0	0	0	0	0	0	0	0	0	0	0	0	0	0			+						6	2	2	7,8	3,8	3,8	101,24	0	15,286	26615000	5	CON__Q0VCM5	CON__Q0VCM5			249
	0	0	0	0	0	0	0	0	0	0	0	0	0	86515000	0	0	0	0	0	0	0	0	0	0	0	0	0	0	0	0	0	0	0	0	0	0	0	0	0	0	0	0	0	0	0	0	0	0	0	0	0	0	0	0	0	0	0	0	0	0	0	0	0	0	0	0	0	0	0	0	0	0	0	0	0	0	0	0	0	0	0	0	0	0	0	0	0	0	0	0	0	0	0	0	0	0	0	0	0	0	0	0	0	0	0	0	0	0	0	0	0	0	0	0			+					Keratin, type II cytoskeletal 72	6	1	0	7,2	2,3	0	55,877	0	11,854	1349900000	136	CON__Q14CN4-1;CON__Q6IME9;Q14CN4;CON__Q3SY84;Q3SY84;H0YIG3	CON__Q14CN4-1;CON__Q6IME9;Q14CN4	Keratin, type II cytoskeletal 72	KRT72	250	KRT72	K2C72_HUMAN
	0	2106400000	0	0	2864600	0	0	0	0	1933200	3412600064	0	0	0	0	0	0	0	0	0	0	0	0	969530	0	0	0	0	0	0	0	0	0	0	0	0	0	0	0	0	0	0	0	0	0	7286000	0	0	0	6155200	0	0	0	73745000	0	0	0	0	1917800	0	0	2775000	0	0	189950000	0	0	429480	0	210800000	0	0	0	0	0	0	0	0	0	0	0	1769700	0	0	0	0	0	0	0	0	0	0	0	4518200	3599500	0	0	0	0	0	0	249810000	0	0	0	0	0	0	0	0	0	0	0	0			+	anatomical structure development;developmental process;epidermis development;tissue development		GO:0008544;GO:0009888;GO:0032502;GO:0048856		Keratin, type I cuticular Ha1	20	19	2	38,9	38,9	4,8	47,232	0	164,22	972770000	154	CON__Q15323;CON__Q9UE12;Q15323	CON__Q15323;CON__Q9UE12;Q15323	Keratin, type I cuticular Ha1	KRT31	251	KRT31	K1H1_HUMAN
	0	0	0	0	0	0	0	0	0	0	0	0	0	0	0	0	0	0	0	0	0	0	0	0	0	0	0	0	0	0	0	0	0	0	0	0	0	0	0	0	0	0	0	0	0	0	0	0	0	0	0	0	0	0	0	0	0	0	0	0	0	0	0	0	0	0	0	0	0	0	0	0	0	0	0	0	0	0	0	0	0	0	0	0	0	0	0	0	0	0	0	4982800	0	0	0	0	0	0	0	0	0	0	0	0	0	0	0	0	0	0	0	0	0	0			+						2	2	2	5,5	5,5	5,5	93,089	0	11,318	20011000	3	CON__Q29RQ1	CON__Q29RQ1			252
	0	0	0	0	0	0	0	0	0	0	0	0	0	0	0	0	0	0	0	0	0	0	0	0	0	0	0	0	0	0	0	0	0	0	0	0	0	0	0	0	0	0	0	0	0	0	0	0	0	0	0	0	0	0	0	0	0	0	0	0	0	5358400	0	0	0	0	0	0	0	0	0	0	0	0	0	0	0	0	0	0	0	0	0	0	0	0	0	0	0	0	0	0	0	0	0	0	0	0	0	0	0	0	0	0	0	0	0	0	0	0	0	0	0	0			+						1	1	1	4	4	4	86,858	0	19,946	2621300	1	CON__Q2KJC7	CON__Q2KJC7			253
	0	0	0	0	0	0	0	0	0	0	0	0	0	0	0	0	0	0	0	0	0	0	0	0	0	0	111140000	0	14257000	0	0	0	0	0	0	0	0	30861000	0	0	0	0	0	0	0	0	0	0	17424000	0	0	0	0	0	0	27230000	0	0	0	0	0	60205000	0	0	0	0	0	0	0	0	0	1435100	0	0	0	0	0	0	0	0	0	0	0	0	2964000	0	0	0	0	0	0	0	0	0	0	0	0	0	0	0	0	0	0	0	0	0	0	0	0	0	0	0	0	0			+						19	9	9	14,2	9,3	9,3	187,37	0	27,434	208690000	38	CON__Q2UVX4	CON__Q2UVX4			254
	65572000	66684000	0	0	0	61646000	41419000	9860700	0	64099000	31965000	29900000	14324000	76373000	18880000	36714000	18054000	0	32551000	5882900	14780000	6922900	13323000	5536800	19919000	11217000	113930000	12552000	180890000	0	72681000	12916000	44480000	37786000	70989000	0	55790000	160380000	66326000	33943000	0	20054000	41384000	54443000	0	0	30228000	0	75900000	0	0	0	53561000	0	0	143910000	58220000	53617000	9243300	19776000	0	93481000	7292200	27273000	78824000	0	6401800	0	39829000	12162000	88975000	0	0	0	11310000	21216000	0	0	0	0	109550000	4407100	187770000	0	0	0	0	72701000	11568000	0	20209000	91597000	0	0	0	0	0	46496000	29621000	0	0	9332100	0	0	0	74033000	0	3548800	26355000	0	0	6360500	58597000	0			+						9	7	7	55,2	45,8	45,8	22,06	0	76,8	1067000000	203	CON__Q3SX09;CON__P02070	CON__Q3SX09			255
	0	0	0	0	0	0	0	0	0	0	0	0	0	0	0	0	0	0	0	0	0	0	0	0	0	0	0	0	0	0	0	0	0	0	0	0	0	0	0	0	0	0	0	0	0	0	0	0	0	0	0	0	0	0	0	0	0	0	0	0	0	12798000	0	0	0	0	0	0	0	0	0	0	0	0	0	0	0	0	0	0	0	0	0	0	0	0	0	0	0	0	0	0	0	0	0	0	0	0	0	0	0	0	0	0	0	0	0	0	0	0	0	0	0	0			+						23	3	3	32,5	9,3	9,3	85,686	0	34,934	8230800	5	CON__Q3SX14	CON__Q3SX14			256
	0	0	0	0	0	0	0	0	0	0	0	0	0	0	0	0	0	0	0	0	0	0	0	0	0	0	0	0	0	0	0	0	0	0	0	0	0	0	0	0	0	0	0	0	0	0	0	0	0	0	0	0	0	0	0	0	0	0	0	0	0	6519500	0	0	0	0	0	0	0	0	0	0	0	0	0	0	0	0	0	0	0	0	0	0	0	0	0	0	0	0	0	0	0	0	0	0	0	0	0	0	0	0	0	0	0	0	0	0	0	0	0	0	0	0			+						1	1	1	3,4	3,4	3,4	68,587	0	7,5048	7523800	3	CON__Q3SZ57	CON__Q3SZ57			257
	7554400	0	0	0	0	0	0	0	0	10408000	0	0	0	0	0	0	0	0	0	0	0	0	0	0	0	0	40092000	0	14512000	0	0	0	0	0	0	0	0	31046000	0	0	0	0	0	0	0	0	0	0	18091000	0	0	0	0	0	0	24946000	0	0	0	0	0	35648000	0	0	0	0	0	0	0	0	0	0	0	0	0	0	0	0	0	0	0	0	0	0	0	0	0	0	0	0	0	0	0	0	0	0	0	0	0	0	0	0	0	0	0	0	0	0	0	0	0	0	0	0			+						2	2	2	10,6	10,6	10,6	45,456	0	54,682	89949000	16	CON__Q3SZH5	CON__Q3SZH5			258
	7916200	0	0	0	0	0	0	0	0	13927000	14025000	0	0	0	0	0	0	0	0	0	0	0	0	0	0	0	104660000	0	13424000	0	0	0	0	0	0	0	0	58741000	0	0	0	6762300	5203400	0	0	0	0	0	17584000	19134000	0	0	0	0	0	45078000	0	8631300	0	4943300	0	194640000	0	0	0	6648400	0	0	0	0	0	0	0	0	0	0	3570600	3964500	0	0	0	0	8140900	0	0	0	0	0	0	0	0	8987000	0	0	0	0	0	0	0	0	0	0	0	0	0	0	0	0	0	0	0	0	0	0			+						11	10	10	22,9	21,8	21,8	101,51	0	137,61	319430000	53	CON__Q3T052	CON__Q3T052			259
	0	0	0	0	0	0	0	0	0	0	0	0	0	0	0	0	0	0	0	0	0	0	0	0	0	0	0	0	0	0	0	0	0	0	0	0	0	0	0	0	0	0	0	0	0	0	0	0	0	0	0	0	0	0	0	0	0	0	0	0	0	0	7121200	0	0	0	0	0	0	0	0	0	0	0	0	0	0	0	0	0	0	0	0	0	0	0	0	0	0	0	0	0	0	0	0	0	0	0	0	0	0	0	0	0	0	0	0	0	0	0	0	0	0	0			+						6	1	1	16	4,8	4,8	62,87	0	3,1498	29198000	8	CON__Q3ZBD7	CON__Q3ZBD7			260
	0	0	0	0	0	0	0	0	0	0	0	0	0	0	0	0	0	0	0	0	0	0	0	0	0	0	0	0	0	0	0	0	0	0	0	0	0	0	0	0	0	0	0	0	0	0	0	0	0	0	0	0	0	0	0	0	0	0	0	0	0	0	0	0	0	0	0	0	0	0	0	0	0	0	0	0	0	0	0	0	0	0	0	0	0	0	0	0	0	0	0	0	0	0	24168000	0	0	0	0	0	0	0	0	0	0	0	0	0	0	0	0	0	0	0			+						4	1	1	10,1	4,1	4,1	54,099	0	28,122	125230000	26	CON__Q3ZBS7	CON__Q3ZBS7			261
	0	0	0	0	0	0	0	0	0	0	173030000	0	0	0	0	0	0	0	0	0	0	0	0	0	0	0	0	0	0	0	0	0	0	0	0	0	0	0	0	0	0	0	0	0	0	0	0	0	0	0	0	0	0	0	0	0	0	0	0	0	0	0	0	0	0	0	0	0	0	32629000	0	0	0	0	0	0	0	0	0	0	0	0	0	0	0	0	0	0	0	0	0	0	0	0	0	0	0	0	0	0	0	0	0	0	0	0	0	0	0	0	0	0	0	0			+						8	2	0	13,4	4,8	0	50,529	0	3,4995	138640000	15	CON__Q497I4;CON__Q14532	CON__Q497I4			262
	0	0	0	204340000	0	0	0	17208000	0	0	0	0	0	0	0	0	0	0	0	0	0	0	0	0	0	0	0	0	0	0	0	0	0	0	0	0	0	0	0	0	0	0	0	0	0	0	0	0	0	0	0	0	0	0	0	0	0	0	7080100	0	0	0	0	32151000	0	0	159790000	0	0	0	0	0	0	0	5767800	13102000	0	0	4313100	0	0	7040300	0	0	0	5269200	0	0	0	0	0	0	0	0	0	0	0	0	0	0	0	0	0	0	0	0	0	0	0	0	0	16036000	0	10411000			+					Filaggrin-2	9	9	9	9,6	9,6	9,6	248,07	0	30,467	234680000	37	CON__Q5D862;Q5D862	CON__Q5D862;Q5D862	Filaggrin-2	FLG2	263	FLG2	FILA2_HUMAN
	0	0	0	0	0	0	0	0	0	0	0	0	0	0	0	0	0	0	0	0	0	0	0	0	0	0	0	0	0	0	0	0	0	0	0	0	0	0	0	0	0	0	0	0	0	0	0	0	0	0	0	0	0	0	0	0	0	0	0	0	0	0	0	0	0	0	0	0	0	0	0	0	0	0	0	0	0	0	0	0	0	24335000	0	0	0	0	0	0	0	0	0	0	0	0	0	0	0	0	0	0	0	0	0	0	0	0	0	0	0	0	0	0	0	0			+						46	1	0	45,4	1,5	0	62,936	0,0030769	2,2048	20423000	5	CON__Q5XQN5	CON__Q5XQN5			264
	0	367540000	0	0	0	0	0	0	0	0	0	0	0	0	0	0	0	0	0	0	0	0	0	0	0	0	0	0	0	0	0	0	0	0	0	0	0	0	0	0	0	0	0	0	0	0	0	0	0	0	0	0	0	0	0	0	0	0	0	0	0	0	0	0	0	0	0	0	0	0	0	0	0	0	0	0	0	0	0	0	0	0	0	0	0	0	0	0	0	0	0	0	0	0	0	0	0	0	0	0	0	0	0	0	0	0	0	0	0	0	0	0	0	0			+						15	5	5	28,2	16,9	16,9	52,809	0	21,296	625340000	19	CON__Q61726	CON__Q61726			265
	0	0	0	0	0	0	0	0	0	0	0	0	0	0	0	0	0	0	0	0	0	0	0	0	0	0	0	0	0	0	0	0	0	0	0	0	0	0	0	0	0	0	0	0	0	0	0	0	0	0	0	0	0	0	0	0	0	0	0	0	0	0	0	0	0	0	0	0	0	0	0	0	0	0	0	0	0	0	0	0	0	0	0	0	0	0	0	0	0	0	0	0	0	0	0	0	0	0	0	0	0	0	11081000	0	0	0	0	0	0	0	0	0	0	0	+		+						25	2	2	37,6	7,1	7,1	50,133	1	-2	48424000	10	CON__Q6IFX2	CON__Q6IFX2			266
	0	0	0	0	0	0	0	0	0	0	0	0	0	0	0	0	0	0	0	0	0	0	0	0	0	0	0	0	0	0	0	0	0	0	0	0	0	0	0	0	0	0	0	0	0	0	0	0	0	0	0	0	0	0	0	0	0	0	0	0	0	0	0	0	150150000	0	0	0	0	0	0	0	0	0	0	0	0	0	0	0	0	0	0	0	0	0	0	0	0	0	0	0	0	0	0	0	0	0	0	0	0	0	0	0	0	0	0	0	0	0	0	0	0	0			+	anatomical structure development;biological regulation;developmental process;epidermis development;hair cycle process;hair follicle development;molting cycle;molting cycle process;multicellular organismal process;nail development;regulation of biological process;regulation of cell differentiation;regulation of cellular process;regulation of developmental process;regulation of epidermal cell differentiation;regulation of epidermis development;regulation of epithelial cell differentiation;regulation of keratinocyte differentiation;regulation of multicellular organismal development;regulation of multicellular organismal process;tissue development		GO:0001942;GO:0008544;GO:0009888;GO:0022404;GO:0022405;GO:0030856;GO:0032501;GO:0032502;GO:0035878;GO:0042303;GO:0045595;GO:0045604;GO:0045616;GO:0045682;GO:0048856;GO:0050789;GO:0050793;GO:0050794;GO:0051239;GO:0065007;GO:2000026		Keratin, type II cuticular Hb4	12	3	3	16,5	8,2	8,2	64,842	0	7,2166	25821000	8	CON__Q6ISB0;CON__Q9NSB2;Q9NSB2	CON__Q6ISB0;CON__Q9NSB2;Q9NSB2	Keratin, type II cuticular Hb4	KRT84	267	KRT84	KRT84_HUMAN
	0	0	12115000	56335000	0	0	0	9843200	0	0	0	0	0	0	0	0	0	0	0	0	0	0	0	0	0	0	0	0	0	0	0	0	0	0	0	0	0	0	0	0	0	0	0	0	0	0	0	0	0	0	0	0	0	0	0	0	0	0	0	0	0	0	0	0	0	0	0	0	0	0	0	0	0	0	0	0	0	0	0	0	0	0	0	0	0	0	0	0	0	0	0	0	0	0	0	0	0	0	0	0	0	0	0	0	0	0	0	0	0	0	0	13703000	0	0			+					Keratin, type II cytoskeletal 78	8	5	5	15	11,1	11,1	56,964	0	3,6828	54305000	16	CON__Q7RTT2;CON__Q8N1N4-2;Q8N1N4	CON__Q7RTT2;CON__Q8N1N4-2;Q8N1N4	Keratin, type II cytoskeletal 78	KRT78	268	KRT78	K2C78_HUMAN
	8600000	0	0	582680000	0	0	0	202360000	0	0	0	0	0	0	0	0	0	0	0	0	0	0	0	0	0	0	0	0	0	0	0	0	0	0	0	0	0	0	0	6854500	0	0	0	0	0	0	0	0	0	0	0	11760000	0	0	0	16796000	0	0	46353000	0	108510000	0	62320000	2279899904	31526000	0	382289984	0	0	14682000	0	0	0	0	21074000	0	28235000	0	68836000	0	0	29795000	0	0	0	0	0	0	0	0	0	0	0	0	11372000	0	0	0	0	0	10788000	0	0	0	56673000	0	0	0	0	0	0	17055000	0	0			+	cell differentiation;cell envelope organization;cellular component organization;cellular component organization or biogenesis;cellular developmental process;cellular process;developmental process;external encapsulating structure organization;hemopoietic progenitor cell differentiation;keratinization		GO:0002244;GO:0009987;GO:0016043;GO:0030154;GO:0031424;GO:0032502;GO:0043163;GO:0045229;GO:0048869;GO:0071840		Hornerin	12	12	12	14,4	14,4	14,4	282,39	0	164,62	1504900000	48	CON__Q86YZ3;Q86YZ3	CON__Q86YZ3;Q86YZ3	Hornerin	HRNR	269	HRNR	HORN_HUMAN
	0	0	0	0	0	0	0	0	0	0	0	0	0	0	0	0	0	0	0	0	0	0	0	0	0	0	0	0	0	0	0	0	0	0	0	0	0	0	0	0	0	0	0	0	0	0	0	0	0	0	0	0	0	0	0	0	0	0	0	0	0	0	0	0	0	0	0	0	0	0	0	27513000	0	0	0	0	0	0	20288000	0	0	110930000	0	0	0	0	0	0	0	28682000	0	0	0	0	0	0	0	0	0	0	0	0	0	0	0	0	0	0	0	0	0	0	0	0	+		+						26	2	2	27,6	6	6	59,74	1	-2	377110000	6	CON__Q8BGZ7	CON__Q8BGZ7			270
	0	0	0	0	0	0	0	0	0	0	0	0	0	0	0	0	0	0	0	0	0	0	0	0	0	0	2733000	0	0	0	0	0	0	0	0	0	0	0	0	0	0	0	0	0	0	0	0	0	0	0	0	0	0	0	0	0	0	0	0	0	0	0	0	0	0	0	0	0	0	0	0	0	0	0	0	0	0	0	0	0	0	0	0	0	0	0	0	0	0	0	0	0	0	0	0	0	0	0	0	0	0	0	0	0	0	0	0	0	0	0	0	0	0	0			+						1	1	1	5,7	5,7	5,7	45,296	0,0068627	1,9091	2564100	1	CON__Q9N2I2	CON__Q9N2I2			271
	0	0	0	0	0	0	0	0	0	0	0	0	0	0	0	0	0	0	22230000	0	0	0	0	0	0	0	0	0	0	0	0	0	0	0	0	0	0	0	0	0	0	0	0	0	0	0	0	0	0	0	0	0	0	0	0	0	0	0	0	0	0	0	0	0	0	0	0	0	0	0	0	0	0	0	0	0	0	0	0	0	0	0	0	0	0	0	0	0	0	0	0	0	0	0	0	0	0	0	0	0	0	0	0	0	0	0	0	0	0	0	0	0	0	0			+						45	1	1	60,7	5,8	5,8	48,161	0	9,2524	20484000	5	CON__Q9QWL7	CON__Q9QWL7			272
	0	0	0	0	0	0	0	0	0	0	0	0	0	0	0	0	0	0	0	0	0	0	0	0	0	0	16344000	0	0	0	0	0	0	0	0	0	0	0	0	0	0	0	0	0	0	0	0	0	12146000	0	0	0	0	0	0	17720000	0	0	0	0	0	35726000	0	0	0	0	0	0	0	0	0	0	0	0	0	0	0	0	0	0	0	0	0	0	0	0	0	0	0	0	0	0	0	0	0	0	0	0	0	0	0	0	0	0	0	0	0	0	0	0	0	0	0	0			+						10	3	3	13,8	6,9	6,9	106,19	0	5,5428	47242000	7	CON__Q9TRI1	CON__Q9TRI1			273
	0	0	0	0	0	0	0	0	0	0	0	0	0	0	0	0	0	0	0	0	0	0	0	0	0	0	0	0	0	0	0	0	0	0	0	0	0	0	0	0	32459000	0	0	0	0	0	0	0	0	0	0	0	0	0	0	0	0	0	0	0	0	0	0	0	0	0	0	0	0	0	0	0	0	0	0	0	0	0	0	0	0	0	0	0	0	0	0	0	0	0	0	0	0	0	0	0	0	0	0	0	0	0	0	0	0	0	0	0	0	0	0	0	0	0			+						1	1	1	3,4	3,4	3,4	46,017	0,0094607	1,6617	10327000	2	CON__Q9TT36	CON__Q9TT36			274
	0	0	0	0	0	0	0	0	0	15151000	0	0	0	0	0	0	0	0	0	0	0	0	0	0	0	0	42939000	0	0	0	0	0	0	0	0	0	0	45271000	0	0	0	0	0	0	0	0	0	0	10738000	0	0	0	0	0	0	41076000	0	0	0	4091100	0	52202000	0	0	0	0	0	0	0	0	0	0	0	0	0	0	0	0	0	0	0	0	0	0	0	0	0	0	0	0	0	12548000	0	0	0	0	0	0	0	0	0	0	0	0	0	0	0	0	0	0	0	0	0	0			+						2	2	2	9,1	9,1	9,1	46,897	0	59,803	103950000	22	CON__REFSEQ:XP_001252647;CON__A2I7N3	CON__REFSEQ:XP_001252647;CON__A2I7N3			275
	0	0	0	0	0	0	0	0	0	0	0	0	0	0	0	0	0	0	0	0	0	0	0	0	0	0	0	0	0	0	0	0	0	0	0	0	0	0	0	0	0	0	0	0	0	0	0	0	0	0	0	0	0	0	0	0	0	0	0	0	0	0	0	0	0	0	0	0	0	0	0	0	0	0	0	0	0	0	0	0	0	0	0	0	0	0	0	0	0	0	0	0	0	0	0	0	0	0	0	0	0	0	0	8556900	0	0	0	0	0	0	0	0	0	0			+						11	1	1	15,5	2,5	2,5	53,728	0,0010707	2,7104	73017000	11	CON__REFSEQ:XP_986630	CON__REFSEQ:XP_986630			276
	0	0	0	0	0	0	0	0	0	14361000	0	0	0	0	0	0	0	0	0	0	0	0	0	0	0	0	0	0	0	0	0	0	0	0	0	0	0	0	0	0	0	0	0	0	0	0	0	0	0	0	0	0	0	0	0	0	0	0	0	0	0	0	0	0	0	0	0	0	0	0	0	0	0	0	0	0	0	0	0	0	0	0	0	0	0	0	0	0	0	0	0	0	0	0	0	0	0	0	0	0	0	0	0	0	0	0	0	0	0	0	0	0	0	0				biological adhesion;biological regulation;cell adhesion;cell surface receptor linked signaling pathway;cell-matrix adhesion;cell-substrate adhesion;cellular process;cellular response to stimulus;developmental process;integrin-mediated signaling pathway;multicellular organismal development;multicellular organismal process;regulation of biological process;regulation of cellular process;response to stimulus;signal transduction		GO:0007155;GO:0007160;GO:0007165;GO:0007166;GO:0007229;GO:0007275;GO:0009987;GO:0022610;GO:0031589;GO:0032501;GO:0032502;GO:0050789;GO:0050794;GO:0050896;GO:0051716;GO:0065007		Integrin beta	9	1	1	16,6	2,5	2,5	78,354	0	3,6779	325140000	69	D3DSM0	D3DSM0	Integrin beta	ITGB2	277	ITGB2	D3DSM0_HUMAN
	18433000	0	0	0	0	3753000	0	11097000	0	27629000	0	0	0	0	0	0	15871000	0	0	0	0	0	0	0	0	0	0	0	0	0	0	14835000	0	0	0	0	0	0	0	0	0	0	27913000	0	0	0	0	0	0	0	0	10323000	0	0	0	0	0	0	12439000	0	19162000	14662000	18369000	10527000	0	21777000	32761000	79477000	24641000	13411000	19217000	14513000	48009000	71394000	43452000	0	55276000	43619000	22750000	37068000	0	10592000	0	41153000	10358000	54059000	0	0	40190000	48833000	0	0	31659000	0	0	27807000	31936000	18559000	0	44800000	29224000	0	83542000	0	0	0	0	34074000	0	46554000	68666000	8602800	0	0				activation of immune response;anatomical structure development;biological regulation;complement activation;complement activation, classical pathway;defense response;developmental process;humoral immune response;immune effector process;immune response;immune system process;innate immune response;inner ear development;macromolecule metabolic process;metabolic process;positive regulation of biological process;positive regulation of immune response;positive regulation of immune system process;positive regulation of response to stimulus;primary metabolic process;protein activation cascade;protein metabolic process;regulation of biological process;regulation of immune response;regulation of immune system process;regulation of response to stimulus;response to stimulus;response to stress	Chagas disease (American trypanosomiasis);Complement and coagulation cascades;Prion diseases;Staphylococcus aureus infection;Systemic lupus erythematosus	GO:0002252;GO:0002253;GO:0002376;GO:0002682;GO:0002684;GO:0006950;GO:0006952;GO:0006955;GO:0006956;GO:0006958;GO:0006959;GO:0008152;GO:0019538;GO:0032502;GO:0043170;GO:0044238;GO:0045087;GO:0048518;GO:0048583;GO:0048584;GO:0048839;GO:0048856;GO:0050776;GO:0050778;GO:0050789;GO:0050896;GO:0065007;GO:0072376	ko04610;ko05020;ko05142;ko05150;ko05322	Complement C1q subcomponent subunit B	6	6	6	34,7	34,7	34,7	26,459	0	38,522	1496000000	291	D6R934;P02746;A0A0A0MSV6;D6RGJ1	D6R934;P02746;A0A0A0MSV6	Complement C1q subcomponent subunit B	C1QB	278	C1QB	A0A0A0MSV6_HUMAN;C1QB_HUMAN;D6R934_HUMAN	1PK6;2JG8;2JG9;2WNU;2WNV
	0	0	0	0	0	0	0	0	0	0	0	0	0	0	0	0	0	0	0	0	0	0	0	0	0	0	0	0	0	0	0	0	0	0	0	0	0	0	0	0	0	0	0	0	0	0	0	0	0	0	0	0	0	0	0	0	0	0	0	0	0	0	0	0	0	0	0	0	0	0	0	0	0	0	0	0	0	4274700	0	0	0	0	0	0	0	0	0	0	0	0	0	0	0	0	0	0	0	0	0	0	0	0	0	0	0	0	0	0	0	0	0	0	0	0				anatomical structure morphogenesis;biological regulation;cell morphogenesis;cell morphogenesis involved in differentiation;cellular component morphogenesis;cellular component organization;cellular component organization or biogenesis;cellular developmental process;cellular process;developmental process;epithelial to mesenchymal transition;negative regulation of biological process;negative regulation of biosynthetic process;negative regulation of cellular biosynthetic process;negative regulation of cellular macromolecule biosynthetic process;negative regulation of cellular metabolic process;negative regulation of cellular process;negative regulation of gene expression;negative regulation of macromolecule biosynthetic process;negative regulation of macromolecule metabolic process;negative regulation of metabolic process;negative regulation of nitrogen compound metabolic process;negative regulation of nucleobase-containing compound metabolic process;negative regulation of RNA metabolic process;negative regulation of transcription from RNA polymerase II promoter;negative regulation of transcription, DNA-dependent;positive regulation of biological process;positive regulation of biosynthetic process;positive regulation of cellular biosynthetic process;positive regulation of cellular metabolic process;positive regulation of cellular process;positive regulation of gene expression;positive regulation of macromolecule biosynthetic process;positive regulation of macromolecule metabolic process;positive regulation of metabolic process;positive regulation of nitrogen compound metabolic process;positive regulation of nucleobase-containing compound metabolic process;positive regulation of RNA metabolic process;positive regulation of transcription, DNA-dependent;regulation of biological process;regulation of biosynthetic process;regulation of cellular biosynthetic process;regulation of cellular macromolecule biosynthetic process;regulation of cellular metabolic process;regulation of cellular process;regulation of gene expression;regulation of macromolecule biosynthetic process;regulation of macromolecule metabolic process;regulation of metabolic process;regulation of nitrogen compound metabolic process;regulation of nucleobase-containing compound metabolic process;regulation of primary metabolic process;regulation of RNA metabolic process;regulation of transcription from RNA polymerase II promoter;regulation of transcription, DNA-dependent		GO:0000122;GO:0000902;GO:0000904;GO:0001837;GO:0006355;GO:0006357;GO:0009653;GO:0009889;GO:0009890;GO:0009891;GO:0009892;GO:0009893;GO:0009987;GO:0010468;GO:0010556;GO:0010557;GO:0010558;GO:0010604;GO:0010605;GO:0010628;GO:0010629;GO:0016043;GO:0019219;GO:0019222;GO:0031323;GO:0031324;GO:0031325;GO:0031326;GO:0031327;GO:0031328;GO:0032502;GO:0032989;GO:0045892;GO:0045893;GO:0045934;GO:0045935;GO:0048518;GO:0048519;GO:0048522;GO:0048523;GO:0048869;GO:0050789;GO:0050794;GO:0051171;GO:0051172;GO:0051173;GO:0051252;GO:0051253;GO:0051254;GO:0060255;GO:0065007;GO:0071840;GO:0080090;GO:2000112;GO:2000113		Heterogeneous nuclear ribonucleoprotein A/B	2	2	2	7,5	7,5	7,5	30,302	0,0059701	2,0085	14494000	2	D6R9P3;D6RD18;D6RBZ0;Q99729	D6R9P3;D6RD18;D6RBZ0;Q99729	Heterogeneous nuclear ribonucleoprotein A/B	HNRNPAB	279	HNRNPAB	D6R9P3_HUMAN;D6RBZ0_HUMAN;D6RD18_HUMAN;ROAA_HUMAN	3S7R
	0	0	0	0	0	0	0	0	0	0	0	0	0	0	0	0	0	0	0	0	0	0	0	0	0	0	0	0	0	0	0	0	0	0	0	0	0	3124800	0	0	0	0	0	0	0	0	0	0	0	0	0	0	0	0	0	0	0	0	0	0	0	0	0	0	0	0	0	0	0	0	0	0	0	0	0	0	0	0	0	0	0	0	0	0	0	0	0	0	0	0	0	0	0	0	0	0	0	0	0	0	0	0	0	0	0	0	0	0	0	0	0	0	0	0				alcohol catabolic process;alcohol metabolic process;amino sugar catabolic process;amino sugar metabolic process;carbohydrate catabolic process;carbohydrate metabolic process;catabolic process;cellular carbohydrate catabolic process;cellular carbohydrate metabolic process;cellular metabolic process;cellular process;fertilization;generation of precursor metabolites and energy;glucosamine catabolic process;glucosamine metabolic process;metabolic process;monosaccharide catabolic process;monosaccharide metabolic process;N-acetylglucosamine metabolic process;primary metabolic process;reproductive process;single fertilization;small molecule catabolic process;small molecule metabolic process	Amino sugar and nucleotide sugar metabolism	GO:0005975;GO:0005996;GO:0006040;GO:0006041;GO:0006043;GO:0006044;GO:0006066;GO:0006091;GO:0007338;GO:0008152;GO:0009056;GO:0009566;GO:0009987;GO:0016052;GO:0022414;GO:0044237;GO:0044238;GO:0044262;GO:0044275;GO:0044281;GO:0044282;GO:0046164;GO:0046348;GO:0046365	ko00520	Glucosamine-6-phosphate isomerase;Glucosamine-6-phosphate isomerase 1	1	1	1	5,9	5,9	5,9	26,987	0,0087379	1,8157	2899400	2	D6RAY7;D6R9P4;D6RFF8;P46926	D6RAY7;D6R9P4;D6RFF8;P46926	Glucosamine-6-phosphate isomerase;Glucosamine-6-phosphate isomerase 1	GNPDA1	280	GNPDA1	D6R9P4_HUMAN;D6RAY7_HUMAN;D6RFF8_HUMAN;GNPI1_HUMAN	1NE7
	0	0	0	0	0	0	0	0	0	0	0	0	0	0	0	0	0	0	0	0	0	0	0	0	0	0	0	0	0	0	0	0	0	0	0	0	0	0	0	0	0	0	0	0	0	0	0	0	0	0	0	0	0	0	0	0	0	0	0	0	0	0	0	0	0	0	0	0	0	0	0	0	0	0	0	0	0	0	0	0	15788000	0	0	0	0	0	0	0	0	0	0	0	0	0	0	0	0	0	0	0	0	0	0	0	0	0	0	0	0	0	0	0	0	0									1	1	1	19,2	19,2	19,2	8,7217	0	43,854	54953000	15	D6RAA8;D6RC54;E7EQ12	D6RAA8;D6RC54;E7EQ12		CAST	281	CAST	D6RC54_HUMAN;D6RAA8_HUMAN;E7EQ12_HUMAN
	0	0	0	0	0	0	0	0	0	0	0	0	0	0	0	0	0	0	0	0	0	0	0	0	0	0	0	0	0	0	0	0	0	0	0	0	0	0	0	0	0	0	0	0	0	0	0	0	0	0	0	0	0	0	0	0	0	0	0	0	0	0	0	0	0	0	0	0	0	0	0	0	0	0	0	0	0	0	0	0	0	0	0	0	0	0	0	0	0	0	0	0	0	0	0	0	0	0	0	0	0	0	0	0	0	0	0	4430100	0	0	0	0	0	0				biological regulation;biosynthetic process;catabolic process;cellular biosynthetic process;cellular catabolic process;cellular macromolecule biosynthetic process;cellular macromolecule catabolic process;cellular macromolecule metabolic process;cellular metabolic process;cellular nitrogen compound metabolic process;cellular process;gene expression;macromolecule biosynthetic process;macromolecule catabolic process;macromolecule metabolic process;metabolic process;mRNA metabolic process;mRNA processing;nitrogen compound metabolic process;nuclear mRNA splicing, via spliceosome;nucleic acid metabolic process;nucleobase-containing compound metabolic process;positive regulation of biological process;positive regulation of biosynthetic process;positive regulation of cellular biosynthetic process;positive regulation of cellular metabolic process;positive regulation of cellular process;positive regulation of cellular protein metabolic process;positive regulation of gene expression;positive regulation of macromolecule biosynthetic process;positive regulation of macromolecule metabolic process;positive regulation of metabolic process;positive regulation of nitrogen compound metabolic process;positive regulation of nucleobase-containing compound metabolic process;positive regulation of protein metabolic process;positive regulation of RNA metabolic process;positive regulation of transcription, DNA-dependent;positive regulation of translation;posttranscriptional regulation of gene expression;primary metabolic process;regulation of biological process;regulation of biosynthetic process;regulation of cellular biosynthetic process;regulation of cellular macromolecule biosynthetic process;regulation of cellular metabolic process;regulation of cellular process;regulation of cellular protein metabolic process;regulation of circadian rhythm;regulation of gene expression;regulation of macromolecule biosynthetic process;regulation of macromolecule metabolic process;regulation of metabolic process;regulation of mRNA stability;regulation of nitrogen compound metabolic process;regulation of nucleobase-containing compound metabolic process;regulation of primary metabolic process;regulation of protein metabolic process;regulation of RNA metabolic process;regulation of RNA stability;regulation of transcription, DNA-dependent;regulation of translation;RNA biosynthetic process;RNA catabolic process;RNA metabolic process;RNA processing;RNA splicing;RNA splicing, via transesterification reactions;RNA splicing, via transesterification reactions with bulged adenosine as nucleophile;transcription, DNA-dependent		GO:0000375;GO:0000377;GO:0000398;GO:0006139;GO:0006351;GO:0006355;GO:0006396;GO:0006397;GO:0006401;GO:0006417;GO:0006807;GO:0008152;GO:0008380;GO:0009056;GO:0009057;GO:0009058;GO:0009059;GO:0009889;GO:0009891;GO:0009893;GO:0009987;GO:0010467;GO:0010468;GO:0010556;GO:0010557;GO:0010604;GO:0010608;GO:0010628;GO:0016070;GO:0016071;GO:0019219;GO:0019222;GO:0031323;GO:0031325;GO:0031326;GO:0031328;GO:0032268;GO:0032270;GO:0032774;GO:0034641;GO:0034645;GO:0042752;GO:0043170;GO:0043487;GO:0043488;GO:0044237;GO:0044238;GO:0044248;GO:0044249;GO:0044260;GO:0044265;GO:0045727;GO:0045893;GO:0045935;GO:0048518;GO:0048522;GO:0050789;GO:0050794;GO:0051171;GO:0051173;GO:0051246;GO:0051247;GO:0051252;GO:0051254;GO:0060255;GO:0065007;GO:0080090;GO:0090304;GO:2000112		Heterogeneous nuclear ribonucleoprotein D0	2	2	2	27,9	27,9	27,9	12,553	0	8,3844	171850000	51	D6RF44;H0YA96;D6RAF8;H0Y8G5;Q14103;D6RD83;D6RBQ9	D6RF44;H0YA96;D6RAF8;H0Y8G5;Q14103;D6RD83;D6RBQ9	Heterogeneous nuclear ribonucleoprotein D0	HNRNPD	282	HNRNPD	D6RAF8_HUMAN;D6RBQ9_HUMAN;D6RD83_HUMAN;D6RF44_HUMAN;H0Y8G5_HUMAN;H0YA96_HUMAN;HNRPD_HUMAN	1HD0;1HD1;1IQT;1WTB;1X0F;2Z5N
	0	10719000	0	0	0	0	0	0	0	0	0	0	0	0	0	0	0	0	0	0	0	0	0	0	0	9621200	12186000	0	0	10991000	0	0	0	0	0	0	0	8102900	0	0	0	0	0	0	0	0	0	0	9881100	0	0	0	0	0	0	0	0	0	0	0	0	16038000	0	0	0	0	0	0	0	0	0	0	0	0	0	0	0	0	0	0	0	0	0	0	0	0	0	0	0	0	0	14524000	0	0	0	0	0	0	0	0	0	0	0	0	0	0	0	0	0	0	0	0	0	0				biosynthetic process;catabolic process;cellular biosynthetic process;cellular catabolic process;cellular component disassembly;cellular component disassembly at cellular level;cellular component organization;cellular component organization at cellular level;cellular component organization or biogenesis;cellular component organization or biogenesis at cellular level;cellular macromolecular complex disassembly;cellular macromolecular complex subunit organization;cellular macromolecule biosynthetic process;cellular macromolecule catabolic process;cellular macromolecule metabolic process;cellular metabolic process;cellular nitrogen compound metabolic process;cellular process;cellular process involved in reproduction;cellular protein complex disassembly;cellular protein metabolic process;cotranslational protein targeting to membrane;establishment of localization;establishment of localization in cell;establishment of protein localization;establishment of protein localization in endoplasmic reticulum;establishment of protein localization to organelle;gene expression;intracellular protein transport;intracellular transport;macromolecular complex disassembly;macromolecular complex subunit organization;macromolecule biosynthetic process;macromolecule catabolic process;macromolecule metabolic process;metabolic process;mRNA catabolic process;mRNA metabolic process;nitrogen compound metabolic process;nuclear-transcribed mRNA catabolic process;nuclear-transcribed mRNA catabolic process, nonsense-mediated decay;nucleic acid metabolic process;nucleobase-containing compound metabolic process;primary metabolic process;protein complex disassembly;protein complex subunit organization;protein metabolic process;protein targeting;protein targeting to ER;protein targeting to membrane;protein transport;reproductive process;RNA biosynthetic process;RNA catabolic process;RNA metabolic process;SRP-dependent cotranslational protein targeting to membrane;translation;translational elongation;translational initiation;translational termination;transport;viral infectious cycle;viral reproduction;viral reproductive process;viral transcription	Ribosome	GO:0000184;GO:0000956;GO:0006139;GO:0006401;GO:0006402;GO:0006412;GO:0006413;GO:0006414;GO:0006415;GO:0006605;GO:0006612;GO:0006613;GO:0006614;GO:0006807;GO:0006810;GO:0006886;GO:0008152;GO:0009056;GO:0009057;GO:0009058;GO:0009059;GO:0009987;GO:0010467;GO:0015031;GO:0016032;GO:0016043;GO:0016070;GO:0016071;GO:0019058;GO:0019083;GO:0019538;GO:0022411;GO:0022414;GO:0022415;GO:0032774;GO:0032984;GO:0034621;GO:0034623;GO:0034641;GO:0034645;GO:0043170;GO:0043241;GO:0043624;GO:0043933;GO:0044237;GO:0044238;GO:0044248;GO:0044249;GO:0044260;GO:0044265;GO:0044267;GO:0045047;GO:0045184;GO:0046907;GO:0048610;GO:0051234;GO:0051649;GO:0071822;GO:0071840;GO:0071841;GO:0071842;GO:0071845;GO:0072594;GO:0072599;GO:0090304	ko03010	60S ribosomal protein L9	3	3	3	33,1	33,1	33,1	20,775	0	44,157	53711000	9	D6RAN4;P32969;E7ESE0;A0A2R8Y5Y7;H0Y9R4;H0Y9V9	D6RAN4;P32969;E7ESE0;A0A2R8Y5Y7	60S ribosomal protein L9	RPL9	283	RPL9	D6RAN4_HUMAN;E7ESE0_HUMAN;RL9_HUMAN	2CQL;4V6X
	5901100	0	0	0	0	0	0	0	0	12486000	0	0	0	0	0	0	0	0	0	0	0	0	0	0	0	0	65938000	0	0	0	0	0	0	0	0	0	0	0	0	0	0	0	0	0	0	0	0	0	32608000	0	0	0	0	0	0	0	0	0	0	0	0	68009000	0	0	0	0	0	0	0	0	5239000	0	0	0	0	0	0	0	0	0	0	0	15412000	0	0	0	0	0	0	0	0	17979000	0	0	0	0	0	0	0	0	0	0	0	0	0	0	0	0	0	0	0	0	0	0				biological regulation;biosynthetic process;catabolic process;cell differentiation;cellular biosynthetic process;cellular catabolic process;cellular component disassembly;cellular component disassembly at cellular level;cellular component organization;cellular component organization at cellular level;cellular component organization or biogenesis;cellular component organization or biogenesis at cellular level;cellular developmental process;cellular macromolecular complex disassembly;cellular macromolecular complex subunit organization;cellular macromolecule biosynthetic process;cellular macromolecule catabolic process;cellular macromolecule metabolic process;cellular metabolic process;cellular nitrogen compound metabolic process;cellular process;cellular process involved in reproduction;cellular protein complex disassembly;cellular protein metabolic process;cotranslational protein targeting to membrane;cytoplasmic translation;developmental process;establishment of localization;establishment of localization in cell;establishment of protein localization;establishment of protein localization in endoplasmic reticulum;establishment of protein localization to organelle;gene expression;intracellular protein transport;intracellular transport;macromolecular complex disassembly;macromolecular complex subunit organization;macromolecule biosynthetic process;macromolecule catabolic process;macromolecule metabolic process;metabolic process;mRNA catabolic process;mRNA metabolic process;negative regulation of apoptosis;negative regulation of biological process;negative regulation of cell death;negative regulation of cellular process;negative regulation of programmed cell death;nitrogen compound metabolic process;nuclear-transcribed mRNA catabolic process;nuclear-transcribed mRNA catabolic process, nonsense-mediated decay;nucleic acid metabolic process;nucleobase-containing compound metabolic process;primary metabolic process;protein complex disassembly;protein complex subunit organization;protein metabolic process;protein targeting;protein targeting to ER;protein targeting to membrane;protein transport;regulation of apoptosis;regulation of biological process;regulation of cell death;regulation of cellular process;regulation of programmed cell death;reproductive process;RNA biosynthetic process;RNA catabolic process;RNA metabolic process;SRP-dependent cotranslational protein targeting to membrane;translation;translational elongation;translational initiation;translational termination;transport;viral infectious cycle;viral reproduction;viral reproductive process;viral transcription	Ribosome	GO:0000184;GO:0000956;GO:0002181;GO:0006139;GO:0006401;GO:0006402;GO:0006412;GO:0006413;GO:0006414;GO:0006415;GO:0006605;GO:0006612;GO:0006613;GO:0006614;GO:0006807;GO:0006810;GO:0006886;GO:0008152;GO:0009056;GO:0009057;GO:0009058;GO:0009059;GO:0009987;GO:0010467;GO:0010941;GO:0015031;GO:0016032;GO:0016043;GO:0016070;GO:0016071;GO:0019058;GO:0019083;GO:0019538;GO:0022411;GO:0022414;GO:0022415;GO:0030154;GO:0032502;GO:0032774;GO:0032984;GO:0034621;GO:0034623;GO:0034641;GO:0034645;GO:0042981;GO:0043066;GO:0043067;GO:0043069;GO:0043170;GO:0043241;GO:0043624;GO:0043933;GO:0044237;GO:0044238;GO:0044248;GO:0044249;GO:0044260;GO:0044265;GO:0044267;GO:0045047;GO:0045184;GO:0046907;GO:0048519;GO:0048523;GO:0048610;GO:0048869;GO:0050789;GO:0050794;GO:0051234;GO:0051649;GO:0060548;GO:0065007;GO:0071822;GO:0071840;GO:0071841;GO:0071842;GO:0071845;GO:0072594;GO:0072599;GO:0090304	ko03010	40S ribosomal protein S3a	3	3	3	24,2	24,2	24,2	25,887	0	165,34	137760000	17	D6RAT0;P61247;D6R9B6;D6RB09;E9PFI5;H0Y9Y4;D6RG13;D6RGE0;D6RI02;D6RED7;D6RAS7;H0Y8L7	D6RAT0;P61247;D6R9B6;D6RB09;E9PFI5;H0Y9Y4;D6RG13	40S ribosomal protein S3a	RPS3A	284	RPS3A	D6R9B6_HUMAN;D6RAT0_HUMAN;D6RB09_HUMAN;D6RG13_HUMAN;E9PFI5_HUMAN;H0Y9Y4_HUMAN;RS3A_HUMAN	4V6X
	0	0	0	0	0	0	0	0	0	0	0	0	0	0	0	0	0	0	0	0	0	0	0	0	0	0	0	0	0	0	0	0	0	0	0	0	0	0	0	0	0	0	0	0	0	0	0	0	0	0	0	0	0	0	0	0	0	0	0	0	0	0	0	0	0	0	0	0	0	0	0	0	0	0	0	0	0	0	0	0	0	0	0	0	0	0	0	0	0	0	0	0	0	0	10647000	0	0	0	0	0	0	0	0	0	0	0	0	0	0	0	0	0	0	0				cellular macromolecule metabolic process;cellular metabolic process;cellular process;cellular protein metabolic process;cullin deneddylation;macromolecule metabolic process;macromolecule modification;metabolic process;primary metabolic process;protein deneddylation;protein metabolic process;protein modification by small protein conjugation or removal;protein modification by small protein removal;protein modification process		GO:0000338;GO:0006464;GO:0008152;GO:0009987;GO:0010388;GO:0019538;GO:0043170;GO:0043412;GO:0044237;GO:0044238;GO:0044260;GO:0044267;GO:0070646;GO:0070647		COP9 signalosome complex subunit 4	1	1	1	6,5	6,5	6,5	31,433	0,005923	1,9656	205780000	1	D6RD63;D6RAX7;D6RFN0;Q9BT78	D6RD63;D6RAX7;D6RFN0;Q9BT78	COP9 signalosome complex subunit 4	COPS4	285	COPS4	CSN4_HUMAN;D6RAX7_HUMAN;D6RD63_HUMAN;D6RFN0_HUMAN	4D0P;4D10;4D18
	0	0	0	0	0	0	0	0	0	0	0	0	0	0	0	0	0	0	0	0	0	0	0	0	0	0	0	0	0	0	0	0	0	0	0	0	0	0	0	0	0	0	0	0	0	0	0	0	0	0	0	0	0	0	0	0	0	0	0	0	0	19995000	0	0	0	0	0	0	0	0	0	0	0	0	0	0	0	0	0	0	0	0	0	0	0	0	0	0	0	0	0	0	0	0	0	0	0	0	0	0	0	0	0	0	0	0	0	0	0	0	0	0	0	0				biosynthetic process;catabolic process;cellular biosynthetic process;cellular catabolic process;cellular component disassembly;cellular component disassembly at cellular level;cellular component organization;cellular component organization at cellular level;cellular component organization or biogenesis;cellular component organization or biogenesis at cellular level;cellular macromolecular complex disassembly;cellular macromolecular complex subunit organization;cellular macromolecule biosynthetic process;cellular macromolecule catabolic process;cellular macromolecule metabolic process;cellular metabolic process;cellular nitrogen compound metabolic process;cellular process;cellular process involved in reproduction;cellular protein complex disassembly;cellular protein metabolic process;cotranslational protein targeting to membrane;establishment of localization;establishment of localization in cell;establishment of protein localization;establishment of protein localization in endoplasmic reticulum;establishment of protein localization to organelle;gene expression;intracellular protein transport;intracellular transport;macromolecular complex disassembly;macromolecular complex subunit organization;macromolecule biosynthetic process;macromolecule catabolic process;macromolecule metabolic process;metabolic process;mRNA catabolic process;mRNA metabolic process;nitrogen compound metabolic process;nuclear-transcribed mRNA catabolic process;nuclear-transcribed mRNA catabolic process, nonsense-mediated decay;nucleic acid metabolic process;nucleobase-containing compound metabolic process;primary metabolic process;protein complex disassembly;protein complex subunit organization;protein metabolic process;protein targeting;protein targeting to ER;protein targeting to membrane;protein transport;reproductive process;RNA biosynthetic process;RNA catabolic process;RNA metabolic process;SRP-dependent cotranslational protein targeting to membrane;translation;translational elongation;translational initiation;translational termination;transport;viral infectious cycle;viral reproduction;viral reproductive process;viral transcription	Ribosome	GO:0000184;GO:0000956;GO:0006139;GO:0006401;GO:0006402;GO:0006412;GO:0006413;GO:0006414;GO:0006415;GO:0006605;GO:0006612;GO:0006613;GO:0006614;GO:0006807;GO:0006810;GO:0006886;GO:0008152;GO:0009056;GO:0009057;GO:0009058;GO:0009059;GO:0009987;GO:0010467;GO:0015031;GO:0016032;GO:0016043;GO:0016070;GO:0016071;GO:0019058;GO:0019083;GO:0019538;GO:0022411;GO:0022414;GO:0022415;GO:0032774;GO:0032984;GO:0034621;GO:0034623;GO:0034641;GO:0034645;GO:0043170;GO:0043241;GO:0043624;GO:0043933;GO:0044237;GO:0044238;GO:0044248;GO:0044249;GO:0044260;GO:0044265;GO:0044267;GO:0045047;GO:0045184;GO:0046907;GO:0048610;GO:0051234;GO:0051649;GO:0071822;GO:0071840;GO:0071841;GO:0071842;GO:0071845;GO:0072594;GO:0072599;GO:0090304	ko03010	40S ribosomal protein S23	2	2	2	29,1	29,1	29,1	14,837	0	25,675	59777000	13	D6RD47;P62266	D6RD47;P62266	40S ribosomal protein S23	RPS23	286	RPS23	D6RD47_HUMAN;RS23_HUMAN	4CXG;4CXH;4V6X
	0	0	0	0	0	0	0	0	0	0	0	0	0	0	0	0	0	0	0	0	0	0	0	0	0	0	0	0	0	0	0	0	0	0	0	0	0	0	0	0	0	0	0	0	0	0	0	0	0	0	0	0	0	0	0	0	0	0	0	0	3059900	0	0	0	0	0	0	0	0	0	0	11264000	0	0	0	0	0	2640000	2805300	0	0	0	0	0	0	0	0	0	0	0	0	0	0	0	0	0	2782300	0	0	0	0	0	0	0	0	0	0	0	0	0	0	0	0	0				amine metabolic process;aminoglycan catabolic process;aminoglycan metabolic process;carbohydrate catabolic process;carbohydrate metabolic process;catabolic process;chitin catabolic process;chitin metabolic process;immune response;immune system process;macromolecule catabolic process;macromolecule metabolic process;metabolic process;multi-organism process;nitrogen compound metabolic process;polysaccharide catabolic process;polysaccharide metabolic process;primary metabolic process;response to bacterium;response to biotic stimulus;response to other organism;response to stimulus	Amino sugar and nucleotide sugar metabolism	GO:0000272;GO:0002376;GO:0005975;GO:0005976;GO:0006022;GO:0006026;GO:0006030;GO:0006032;GO:0006807;GO:0006955;GO:0008152;GO:0009056;GO:0009057;GO:0009308;GO:0009607;GO:0009617;GO:0016052;GO:0043170;GO:0044238;GO:0050896;GO:0051704;GO:0051707	ko00520	Chitotriosidase-1	2	2	2	10,8	10,8	10,8	40,238	0	17,298	49945000	8	D6REY1;Q13231	D6REY1;Q13231	Chitotriosidase-1	CHIT1	287	CHIT1	CHIT1_HUMAN;D6REY1_HUMAN	1GUV;1HKI;1HKJ;1HKK;1HKM;1LG1;1LG2;1LQ0;1WAW;1WB0
	210250000	31863000	47081000	14017000	46126000	30625000	36319000	21123000	63219000	109140000	63226000	0	65415000	0	51129000	73029000	292800000	0	95915000	50028000	85913000	105840000	137970000	114350000	59115000	42944000	0	42477000	45427000	38585000	111980000	23312000	0	0	0	0	0	88603000	0	133530000	18194000	26954000	158980000	18650000	0	26058000	20752000	0	66650000	0	0	32307000	0	0	0	13794000	0	0	60323000	539000000	46225000	203210000	53313000	53766000	0	45159000	122890000	377030016	61608000	51592000	89257000	174660000	179870000	199050000	251990000	99011000	92381000	170680000	121130000	148860000	110650000	61452000	23820000	206600000	62264000	144340000	0	0	65470000	98394000	10496000	0	135080000	63681000	56070000	147170000	88506000	21774000	0	59601000	134870000	25775000	251610000	152260000	31790000	0	0	202820000	0	67857000	198370000	25172000	0	0				establishment of localization;fat-soluble vitamin metabolic process;lipid metabolic process;metabolic process;primary metabolic process;small molecule metabolic process;steroid metabolic process;transport;vitamin D metabolic process;vitamin metabolic process;vitamin transport		GO:0006629;GO:0006766;GO:0006775;GO:0006810;GO:0008152;GO:0008202;GO:0042359;GO:0044238;GO:0044281;GO:0051180;GO:0051234		Vitamin D-binding protein	30	30	30	67,6	67,6	67,6	53,02	0	207,3	6571000000	1251	D6RF35;P02774;D6RBJ7;D6RF20;CON__Q3MHN5;CON__ENSEMBL:ENSBTAP00000018229	D6RF35;P02774;D6RBJ7	Vitamin D-binding protein	GC	288	GC	D6RBJ7_HUMAN;D6RF35_HUMAN;VTDB_HUMAN	1J78;1J7E;1KW2;1KXP;1LOT;1MA9
	0	0	0	0	0	0	0	0	0	0	0	0	0	0	0	0	0	0	0	0	0	0	0	0	0	0	0	0	0	0	0	0	0	0	0	0	0	0	0	0	0	0	0	0	0	0	0	0	0	0	0	0	0	0	0	0	0	0	0	0	0	0	0	0	0	0	0	0	0	0	0	0	0	0	0	0	0	0	0	0	0	0	0	4723100	0	0	0	0	0	0	0	0	0	0	0	0	0	0	0	0	0	0	0	0	0	0	0	0	0	0	0	0	0	0				metabolic process;oxidation-reduction process		GO:0008152;GO:0055114		Cytochrome b5 type B	2	2	2	35,1	35,1	35,1	14,846	0	3,8263	11369000	2	D6RFH4;H3BUX2;O43169	D6RFH4;H3BUX2;O43169	Cytochrome b5 type B	CYB5B	289	CYB5B	CYB5B_HUMAN;D6RFH4_HUMAN;H3BUX2_HUMAN	3NER
	0	0	0	0	0	0	0	0	0	0	0	0	0	0	0	0	0	0	0	0	0	0	0	0	0	0	0	0	0	0	0	0	0	0	0	0	0	0	0	0	0	0	0	0	0	0	0	0	0	0	0	0	0	0	0	0	0	0	0	0	0	0	0	0	0	0	0	0	0	0	0	3126100	0	0	0	0	0	0	0	0	0	0	0	0	0	0	0	0	0	0	0	0	0	0	0	0	6582900	0	0	0	0	0	0	0	0	0	0	0	0	0	0	0	0	0				actin filament capping;activation of immune response;activation of innate immune response;barbed-end actin filament capping;biological regulation;cell communication;cell projection organization;cellular component organization;cellular component organization at cellular level;cellular component organization or biogenesis;cellular component organization or biogenesis at cellular level;cellular process;cellular response to chemical stimulus;cellular response to external stimulus;cellular response to extracellular stimulus;cellular response to growth factor stimulus;cellular response to nutrient;cellular response to nutrient levels;cellular response to organic substance;cellular response to retinoic acid;cellular response to stimulus;cellular response to vitamin;cellular response to vitamin A;defense response;immune response;immune response-activating signal transduction;immune response-regulating signaling pathway;immune system process;innate immune response;innate immune response-activating signal transduction;maintenance of location;maintenance of protein location;MyD88-dependent toll-like receptor signaling pathway;negative regulation of actin filament depolymerization;negative regulation of actin filament polymerization;negative regulation of biological process;negative regulation of cellular component organization;negative regulation of cellular process;negative regulation of cytoskeleton organization;negative regulation of organelle organization;negative regulation of protein complex assembly;negative regulation of protein complex disassembly;negative regulation of protein polymerization;pattern recognition receptor signaling pathway;positive regulation of axon extension;positive regulation of axonogenesis;positive regulation of biological process;positive regulation of cell development;positive regulation of cell differentiation;positive regulation of cell growth;positive regulation of cell projection organization;positive regulation of cellular component organization;positive regulation of cellular process;positive regulation of defense response;positive regulation of developmental growth;positive regulation of developmental process;positive regulation of growth;positive regulation of immune response;positive regulation of immune system process;positive regulation of inflammatory response;positive regulation of innate immune response;positive regulation of lamellipodium assembly;positive regulation of neurogenesis;positive regulation of neuron projection development;positive regulation of response to external stimulus;positive regulation of response to stimulus;regulation of actin cytoskeleton organization;regulation of actin filament depolymerization;regulation of actin filament length;regulation of actin filament polymerization;regulation of actin filament-based process;regulation of actin polymerization or depolymerization;regulation of anatomical structure morphogenesis;regulation of anatomical structure size;regulation of axon extension;regulation of axonogenesis;regulation of biological process;regulation of biological quality;regulation of cell development;regulation of cell differentiation;regulation of cell growth;regulation of cell morphogenesis;regulation of cell morphogenesis involved in differentiation;regulation of cell projection assembly;regulation of cell projection organization;regulation of cell projection size;regulation of cellular component biogenesis;regulation of cellular component organization;regulation of cellular component size;regulation of cellular localization;regulation of cellular process;regulation of cytokine production;regulation of cytokine secretion;regulation of cytoskeleton organization;regulation of defense response;regulation of developmental growth;regulation of developmental process;regulation of establishment of protein localization;regulation of extent of cell growth;regulation of growth;regulation of immune response;regulation of immune system process;regulation of inflammatory response;regulation of innate immune response;regulation of lamellipodium assembly;regulation of localization;regulation of microvillus length;regulation of microvillus organization;regulation of multicellular organismal development;regulation of multicellular organismal process;regulation of nervous system development;regulation of neurogenesis;regulation of neuron differentiation;regulation of neuron projection development;regulation of organelle organization;regulation of protein complex assembly;regulation of protein complex disassembly;regulation of protein localization;regulation of protein polymerization;regulation of protein secretion;regulation of protein transport;regulation of response to external stimulus;regulation of response to stimulus;regulation of response to stress;regulation of secretion;regulation of transport;response to biotic stimulus;response to chemical stimulus;response to external stimulus;response to extracellular stimulus;response to growth factor stimulus;response to molecule of bacterial origin;response to nutrient;response to nutrient levels;response to organic substance;response to retinoic acid;response to stimulus;response to stress;response to vitamin;response to vitamin A;sequestering of actin monomers;signal transduction;toll-like receptor 9 signaling pathway;toll-like receptor signaling pathway		GO:0001558;GO:0001817;GO:0002218;GO:0002221;GO:0002224;GO:0002237;GO:0002253;GO:0002376;GO:0002682;GO:0002684;GO:0002755;GO:0002757;GO:0002758;GO:0002764;GO:0006950;GO:0006952;GO:0006955;GO:0007154;GO:0007165;GO:0007584;GO:0008064;GO:0009605;GO:0009607;GO:0009987;GO:0009991;GO:0010033;GO:0010591;GO:0010592;GO:0010639;GO:0010720;GO:0010769;GO:0010975;GO:0010976;GO:0016043;GO:0022603;GO:0022604;GO:0030030;GO:0030307;GO:0030516;GO:0030832;GO:0030833;GO:0030834;GO:0030835;GO:0030837;GO:0031333;GO:0031344;GO:0031346;GO:0031347;GO:0031349;GO:0031667;GO:0031668;GO:0031669;GO:0031670;GO:0032101;GO:0032103;GO:0032271;GO:0032272;GO:0032526;GO:0032530;GO:0032532;GO:0032535;GO:0032536;GO:0032879;GO:0032880;GO:0032956;GO:0032970;GO:0033043;GO:0033189;GO:0033273;GO:0034162;GO:0040008;GO:0042221;GO:0042989;GO:0043242;GO:0043244;GO:0043254;GO:0044087;GO:0045087;GO:0045088;GO:0045089;GO:0045185;GO:0045595;GO:0045597;GO:0045664;GO:0045773;GO:0045927;GO:0048518;GO:0048519;GO:0048522;GO:0048523;GO:0048583;GO:0048584;GO:0048638;GO:0048639;GO:0050707;GO:0050708;GO:0050727;GO:0050729;GO:0050767;GO:0050769;GO:0050770;GO:0050772;GO:0050776;GO:0050778;GO:0050789;GO:0050793;GO:0050794;GO:0050896;GO:0051016;GO:0051046;GO:0051049;GO:0051094;GO:0051128;GO:0051129;GO:0051130;GO:0051223;GO:0051235;GO:0051239;GO:0051493;GO:0051494;GO:0051693;GO:0051716;GO:0051960;GO:0060284;GO:0060341;GO:0060491;GO:0061387;GO:0065007;GO:0065008;GO:0070201;GO:0070848;GO:0070887;GO:0071295;GO:0071299;GO:0071300;GO:0071310;GO:0071363;GO:0071496;GO:0071840;GO:0071841;GO:0071842;GO:0080134;GO:0090066;GO:2000026		Twinfilin-2	2	2	2	17,3	17,3	17,3	28,882	0	16,392	45075000	11	D6RG15;H0Y858;Q6IBS0	D6RG15;H0Y858;Q6IBS0	Twinfilin-2	TWF2	290	TWF2	D6RG15_HUMAN;H0Y858_HUMAN;TWF2_HUMAN	2VAC;2W0I
	0	0	0	0	0	0	0	0	0	0	0	0	0	0	0	0	0	0	0	0	0	0	0	0	0	0	1929300	0	0	0	0	0	0	0	0	0	0	0	0	0	0	0	0	0	0	0	0	0	0	0	0	0	0	0	0	0	0	0	0	0	0	0	0	0	0	0	0	0	0	0	0	0	0	0	0	0	0	0	0	0	0	0	0	0	0	0	0	0	0	0	0	0	0	0	0	0	0	0	0	0	0	0	0	0	0	0	0	0	0	0	0	0	0	0				biosynthetic process;cellular biosynthetic process;cellular component disassembly;cellular component disassembly at cellular level;cellular component organization;cellular component organization at cellular level;cellular component organization or biogenesis;cellular component organization or biogenesis at cellular level;cellular macromolecular complex disassembly;cellular macromolecular complex subunit organization;cellular macromolecule biosynthetic process;cellular macromolecule metabolic process;cellular metabolic process;cellular process;cellular protein complex disassembly;cellular protein metabolic process;macromolecular complex disassembly;macromolecular complex subunit organization;macromolecule biosynthetic process;macromolecule metabolic process;metabolic process;mitochondrial translation;mitochondrial translational elongation;mitochondrial translational initiation;mitochondrial translational termination;mitochondrion organization;organelle organization;primary metabolic process;protein complex disassembly;protein complex subunit organization;protein metabolic process;translation;translational elongation;translational initiation;translational termination		GO:0006412;GO:0006413;GO:0006414;GO:0006415;GO:0006996;GO:0007005;GO:0008152;GO:0009058;GO:0009059;GO:0009987;GO:0016043;GO:0019538;GO:0022411;GO:0032543;GO:0032984;GO:0034621;GO:0034623;GO:0034645;GO:0043170;GO:0043241;GO:0043624;GO:0043933;GO:0044237;GO:0044238;GO:0044249;GO:0044260;GO:0044267;GO:0070124;GO:0070125;GO:0070126;GO:0071822;GO:0071840;GO:0071841;GO:0071842;GO:0071845		28S ribosomal protein S28, mitochondrial	1	1	1	23,3	23,3	23,3	11,747	0	8,3222	1810100	1	E5RGC7;E5RFH3;H0YAT2;Q9Y2Q9	E5RGC7;E5RFH3;H0YAT2;Q9Y2Q9	28S ribosomal protein S28, mitochondrial	MRPS28	291	MRPS28	E5RFH3_HUMAN;E5RGC7_HUMAN;H0YAT2_HUMAN;RT28_HUMAN
	0	0	0	0	0	0	0	0	0	0	0	0	0	0	0	0	0	0	0	0	0	0	0	0	0	0	0	0	0	0	0	0	0	0	0	0	0	0	0	0	0	0	0	0	0	0	0	0	0	0	0	0	0	0	0	0	0	0	4663400	0	6069600	0	3634600	0	0	11123000	0	0	0	3750000	0	4657300	3184400	0	3974100	0	5461000	10498000	4980300	4376100	0	0	0	0	0	0	0	0	0	3981300	0	0	0	0	0	0	6501900	0	0	0	0	0	0	0	0	0	0	0	0	6522500	0	0	0	0				cellular component assembly;cellular component assembly at cellular level;cellular component organization;cellular component organization at cellular level;cellular component organization or biogenesis;cellular component organization or biogenesis at cellular level;cellular macromolecular complex assembly;cellular macromolecular complex subunit organization;cellular macromolecule metabolic process;cellular metabolic process;cellular process;cellular protein complex assembly;cellular protein metabolic process;'de novo' posttranslational protein folding;'de novo' protein folding;macromolecular complex assembly;macromolecular complex subunit organization;macromolecule metabolic process;metabolic process;post-chaperonin tubulin folding pathway;primary metabolic process;protein complex assembly;protein complex subunit organization;protein folding;protein metabolic process;tubulin complex assembly		GO:0006457;GO:0006458;GO:0006461;GO:0007021;GO:0007023;GO:0008152;GO:0009987;GO:0016043;GO:0019538;GO:0022607;GO:0034621;GO:0034622;GO:0043170;GO:0043623;GO:0043933;GO:0044237;GO:0044238;GO:0044260;GO:0044267;GO:0051084;GO:0065003;GO:0071822;GO:0071840;GO:0071841;GO:0071842;GO:0071844		Tubulin-specific chaperone A	3	3	3	50	50	50	10,08	0	5,2021	274450000	33	E5RIW3;E5RJD8;E5RHG6;O75347;E5RIX8	E5RIW3;E5RJD8;E5RHG6;O75347	Tubulin-specific chaperone A	TBCA	292	TBCA	E5RHG6_HUMAN;E5RIW3_HUMAN;E5RJD8_HUMAN;TBCA_HUMAN	1H7C
	0	0	0	0	0	0	0	0	0	0	0	0	0	0	0	0	0	0	0	0	0	0	0	0	0	0	0	0	0	0	0	0	0	0	0	0	0	0	0	0	0	0	0	0	0	0	0	0	0	0	0	0	0	0	0	0	0	0	0	0	0	0	0	0	0	0	0	0	0	0	0	0	0	0	0	0	0	0	0	0	0	0	0	0	0	0	0	0	0	0	0	4675100	0	0	0	0	0	0	0	0	0	0	0	0	0	0	0	0	0	0	0	0	0	0				biological regulation;cation homeostasis;cation transport;cellular cation homeostasis;cellular chemical homeostasis;cellular copper ion homeostasis;cellular homeostasis;cellular ion homeostasis;cellular process;chemical homeostasis;copper ion homeostasis;copper ion transport;establishment of localization;establishment of localization in cell;homeostatic process;intracellular copper ion transport;intracellular transport;ion homeostasis;ion transport;metal ion transport;regulation of biological quality;response to chemical stimulus;response to inorganic substance;response to oxidative stress;response to reactive oxygen species;response to stimulus;response to stress;transition metal ion transport;transport	Mineral absorption	GO:0000041;GO:0000302;GO:0006810;GO:0006811;GO:0006812;GO:0006825;GO:0006873;GO:0006878;GO:0006950;GO:0006979;GO:0009987;GO:0010035;GO:0015680;GO:0019725;GO:0030001;GO:0030003;GO:0042221;GO:0042592;GO:0046907;GO:0048878;GO:0050801;GO:0050896;GO:0051234;GO:0051649;GO:0055070;GO:0055080;GO:0055082;GO:0065007;GO:0065008	ko04978	Copper transport protein ATOX1	1	1	1	24,7	24,7	24,7	7,8741	0	9,9827	4311000	1	E5RIM7;O00244	E5RIM7;O00244	Copper transport protein ATOX1	ATOX1	293	ATOX1	ATOX1_HUMAN;E5RIM7_HUMAN	1FE0;1FE4;1FEE;1TL4;1TL5;2K1R;2LQ9;3CJK;3IWL;3IWX;4YDX;4YEA
	0	0	0	0	0	0	0	0	0	0	0	0	0	0	0	0	0	0	0	0	0	0	0	0	0	0	0	0	0	0	0	0	0	0	0	0	0	0	0	0	0	0	0	0	0	0	0	0	0	0	0	0	0	0	0	0	0	0	0	0	0	0	0	0	0	0	0	0	0	0	0	0	0	0	0	0	0	0	4832500	0	0	0	0	0	0	0	0	0	0	0	0	0	0	0	0	0	0	0	0	0	0	0	0	0	0	0	0	0	0	0	0	0	0	0				biosynthetic process;catabolic process;cellular biosynthetic process;cellular catabolic process;cellular component biogenesis;cellular component biogenesis at cellular level;cellular component disassembly;cellular component disassembly at cellular level;cellular component organization;cellular component organization at cellular level;cellular component organization or biogenesis;cellular component organization or biogenesis at cellular level;cellular macromolecular complex disassembly;cellular macromolecular complex subunit organization;cellular macromolecule biosynthetic process;cellular macromolecule catabolic process;cellular macromolecule metabolic process;cellular metabolic process;cellular nitrogen compound metabolic process;cellular process;cellular process involved in reproduction;cellular protein complex disassembly;cellular protein metabolic process;cotranslational protein targeting to membrane;establishment of localization;establishment of localization in cell;establishment of protein localization;establishment of protein localization in endoplasmic reticulum;establishment of protein localization to organelle;gene expression;intracellular protein transport;intracellular transport;macromolecular complex disassembly;macromolecular complex subunit organization;macromolecule biosynthetic process;macromolecule catabolic process;macromolecule metabolic process;metabolic process;mRNA catabolic process;mRNA metabolic process;ncRNA metabolic process;ncRNA processing;nitrogen compound metabolic process;nuclear-transcribed mRNA catabolic process;nuclear-transcribed mRNA catabolic process, nonsense-mediated decay;nucleic acid metabolic process;nucleobase-containing compound metabolic process;primary metabolic process;protein complex disassembly;protein complex subunit organization;protein metabolic process;protein targeting;protein targeting to ER;protein targeting to membrane;protein transport;reproductive process;ribonucleoprotein complex biogenesis;ribosomal large subunit biogenesis;RNA biosynthetic process;RNA catabolic process;RNA metabolic process;RNA processing;rRNA metabolic process;rRNA processing;SRP-dependent cotranslational protein targeting to membrane;translation;translational elongation;translational initiation;translational termination;transport;viral infectious cycle;viral reproduction;viral reproductive process;viral transcription	Ribosome	GO:0000184;GO:0000956;GO:0006139;GO:0006364;GO:0006396;GO:0006401;GO:0006402;GO:0006412;GO:0006413;GO:0006414;GO:0006415;GO:0006605;GO:0006612;GO:0006613;GO:0006614;GO:0006807;GO:0006810;GO:0006886;GO:0008152;GO:0009056;GO:0009057;GO:0009058;GO:0009059;GO:0009987;GO:0010467;GO:0015031;GO:0016032;GO:0016043;GO:0016070;GO:0016071;GO:0016072;GO:0019058;GO:0019083;GO:0019538;GO:0022411;GO:0022414;GO:0022415;GO:0022613;GO:0032774;GO:0032984;GO:0034470;GO:0034621;GO:0034623;GO:0034641;GO:0034645;GO:0034660;GO:0042273;GO:0043170;GO:0043241;GO:0043624;GO:0043933;GO:0044085;GO:0044237;GO:0044238;GO:0044248;GO:0044249;GO:0044260;GO:0044265;GO:0044267;GO:0045047;GO:0045184;GO:0046907;GO:0048610;GO:0051234;GO:0051649;GO:0071822;GO:0071840;GO:0071841;GO:0071842;GO:0071843;GO:0071845;GO:0072594;GO:0072599;GO:0090304	ko03010	60S ribosomal protein L26;60S ribosomal protein L26-like 1	1	1	1	13,1	13,1	13,1	12,63	0,0010593	2,6259	26118000	2	J3QRI7;J3QQQ9;J3QQV1;E5RIT6;J3QRC4;Q9UNX3;P61254	J3QRI7;J3QQQ9;J3QQV1;E5RIT6;J3QRC4;Q9UNX3;P61254	60S ribosomal protein L26-like 1;60S ribosomal protein L26	RPL26;RPL26L1	294	RPL26;RPL26L1	E5RIT6_HUMAN;J3QQQ9_HUMAN;J3QQV1_HUMAN;J3QRC4_HUMAN;J3QRI7_HUMAN;RL26_HUMAN;RL26L_HUMAN	4V6X
	0	0	0	0	0	0	0	0	0	0	0	0	0	0	0	0	0	0	0	0	0	0	0	0	0	0	4952200	0	0	0	0	0	0	0	0	0	0	0	0	0	0	0	0	0	0	0	0	0	0	0	0	0	0	0	0	0	0	0	0	0	0	0	0	0	0	0	0	0	0	0	0	0	0	0	0	0	0	0	0	0	0	0	0	0	0	0	0	0	0	0	0	0	0	0	0	0	0	0	0	0	0	0	0	0	0	0	0	0	0	0	0	0	0	0				biological regulation;catabolic process;cell cycle;cell cycle process;cellular catabolic process;cellular component organization;cellular component organization or biogenesis;cellular macromolecule catabolic process;cellular macromolecule metabolic process;cellular membrane organization;cellular metabolic process;cellular nitrogen compound metabolic process;cellular process;cellular protein metabolic process;cellular response to stimulus;dephosphorylation;G2/M transition of mitotic cell cycle;gene expression;macromolecule catabolic process;macromolecule metabolic process;macromolecule modification;membrane organization;metabolic process;mitotic cell cycle;mitotic nuclear envelope reassembly;mRNA catabolic process;mRNA metabolic process;nitrogen compound metabolic process;nuclear envelope organization;nuclear envelope reassembly;nuclear-transcribed mRNA catabolic process;nuclear-transcribed mRNA catabolic process, nonsense-mediated decay;nucleic acid metabolic process;nucleobase-containing compound metabolic process;phosphate-containing compound metabolic process;phosphorus metabolic process;primary metabolic process;protein dephosphorylation;protein metabolic process;protein modification process;regulation of biological process;regulation of catalytic activity;regulation of cellular metabolic process;regulation of cellular process;regulation of dephosphorylation;regulation of hydrolase activity;regulation of metabolic process;regulation of molecular function;regulation of phosphatase activity;regulation of phosphate metabolic process;regulation of phosphoprotein phosphatase activity;regulation of phosphorus metabolic process;regulation of protein phosphatase type 2A activity;response to alkaloid;response to chemical stimulus;response to isoquinoline alkaloid;response to morphine;response to organic cyclic compound;response to organic substance;response to stimulus;RNA catabolic process;RNA metabolic process;signal transduction	Cell cycle - yeast;Chagas disease (American trypanosomiasis);Hepatitis C;mRNA surveillance pathway;Tight junction	GO:0000086;GO:0000184;GO:0000278;GO:0000956;GO:0006139;GO:0006401;GO:0006402;GO:0006464;GO:0006470;GO:0006793;GO:0006796;GO:0006807;GO:0006998;GO:0007049;GO:0007084;GO:0007165;GO:0008152;GO:0009056;GO:0009057;GO:0009987;GO:0010033;GO:0010467;GO:0010921;GO:0014070;GO:0014072;GO:0016043;GO:0016044;GO:0016070;GO:0016071;GO:0016311;GO:0019220;GO:0019222;GO:0019538;GO:0022402;GO:0031323;GO:0031468;GO:0034047;GO:0034641;GO:0035303;GO:0042221;GO:0043170;GO:0043278;GO:0043279;GO:0043412;GO:0043666;GO:0044237;GO:0044238;GO:0044248;GO:0044260;GO:0044265;GO:0044267;GO:0050789;GO:0050790;GO:0050794;GO:0050896;GO:0051174;GO:0051336;GO:0051716;GO:0061024;GO:0065007;GO:0065009;GO:0071840;GO:0090304	ko03015;ko04111;ko04530;ko05142;ko05160	Serine/threonine-protein phosphatase 2A 55 kDa regulatory subunit B alpha isoform	1	1	1	22,7	22,7	22,7	14,75	0,0011148	3,0287	4646100	1	E5RIY1;P63151	E5RIY1;P63151	Serine/threonine-protein phosphatase 2A 55 kDa regulatory subunit B alpha isoform	PPP2R2A	295	PPP2R2A	2ABA_HUMAN;E5RIY1_HUMAN	3DW8
	0	0	0	0	0	0	0	0	0	0	0	0	0	0	0	0	0	0	0	0	0	0	0	0	0	0	0	0	0	0	0	0	0	0	0	0	0	0	0	0	0	0	0	0	0	0	0	0	0	0	0	0	0	0	0	0	0	0	0	0	4905900	0	4150200	0	0	2456300	0	0	0	0	0	0	0	0	0	0	0	0	0	0	0	0	0	0	0	0	0	0	0	0	0	0	0	0	0	0	0	0	0	0	0	0	0	0	0	0	0	0	0	0	0	0	0	0				anatomical structure development;biological adhesion;biological regulation;cell adhesion;cellular component assembly;cellular component assembly at cellular level;cellular component organization;cellular component organization at cellular level;cellular component organization or biogenesis;cellular component organization or biogenesis at cellular level;cellular membrane organization;cellular process;developmental process;epidermis development;establishment of localization;establishment of protein localization;establishment of protein localization in membrane;establishment of protein localization in plasma membrane;membrane organization;membrane raft assembly;membrane raft organization;negative regulation of biological process;negative regulation of gene expression;negative regulation of macromolecule metabolic process;negative regulation of metabolic process;posttranscriptional regulation of gene expression;protein stabilization;regulation of biological process;regulation of biological quality;regulation of cell development;regulation of cell differentiation;regulation of cellular process;regulation of developmental process;regulation of gene expression;regulation of macromolecule metabolic process;regulation of metabolic process;regulation of multicellular organismal development;regulation of multicellular organismal process;regulation of muscle cell differentiation;regulation of muscle organ development;regulation of myoblast differentiation;regulation of protein stability;regulation of skeletal muscle fiber development;regulation of skeletal muscle tissue development;regulation of striated muscle cell differentiation;regulation of striated muscle tissue development;tissue development	Insulin signaling pathway	GO:0001765;GO:0007155;GO:0008544;GO:0009888;GO:0009892;GO:0009987;GO:0010468;GO:0010605;GO:0010608;GO:0010629;GO:0016043;GO:0016044;GO:0016202;GO:0019222;GO:0022607;GO:0022610;GO:0031579;GO:0031647;GO:0032502;GO:0045184;GO:0045595;GO:0045661;GO:0048519;GO:0048634;GO:0048641;GO:0048742;GO:0048856;GO:0050789;GO:0050793;GO:0050794;GO:0050821;GO:0051147;GO:0051153;GO:0051234;GO:0051239;GO:0060255;GO:0060284;GO:0061024;GO:0065007;GO:0065008;GO:0071840;GO:0071841;GO:0071842;GO:0071844;GO:0090002;GO:0090150;GO:2000026	ko04910	Flotillin-2	3	3	3	9,9	9,9	9,9	53,137	0,0010582	2,6123	45689000	4	E7EMK3;Q14254;J3QLD9;K7EKW9	E7EMK3;Q14254;J3QLD9	Flotillin-2	FLOT2	296	FLOT2	E7EMK3_HUMAN;FLOT2_HUMAN;J3QLD9_HUMAN
	0	0	0	0	24566000	0	0	21265000	10210000	36289000	0	0	0	0	0	0	0	0	0	0	0	0	0	0	0	0	0	21066000	0	0	0	88140000	0	0	0	0	0	0	0	23862000	0	0	0	0	0	0	0	0	0	0	0	0	0	0	0	0	0	0	12634000	0	85350000	15004000	4014600	0	26462000	42489000	12478000	33088000	21429000	11382000	38735000	96498000	39639000	51514000	25780000	0	18456000	0	0	0	0	0	0	19824000	25459000	6674800	0	0	0	31305000	0	0	29263000	0	0	17544000	0	0	0	34723000	106280000	0	16839000	0	14712000	0	0	6177700	0	0	0	0	0	19438000				anatomical structure development;axon guidance;biological adhesion;cell adhesion;cellular component disassembly;cellular component disassembly at cellular level;cellular component organization;cellular component organization at cellular level;cellular component organization or biogenesis;cellular component organization or biogenesis at cellular level;cellular process;chemotaxis;collagen catabolic process;collagen metabolic process;developmental process;extracellular matrix disassembly;extracellular matrix organization;extracellular structure organization;locomotion;macromolecule metabolic process;metabolic process;multicellular organismal catabolic process;multicellular organismal macromolecule metabolic process;multicellular organismal metabolic process;multicellular organismal process;muscle organ development;muscle structure development;organ development;response to chemical stimulus;response to external stimulus;response to stimulus;taxis	ECM-receptor interaction;Focal adhesion;Protein digestion and absorption	GO:0006935;GO:0007155;GO:0007411;GO:0007517;GO:0008152;GO:0009605;GO:0009987;GO:0016043;GO:0022411;GO:0022610;GO:0022617;GO:0030198;GO:0030574;GO:0032501;GO:0032502;GO:0032963;GO:0040011;GO:0042221;GO:0042330;GO:0043062;GO:0043170;GO:0044236;GO:0044243;GO:0044259;GO:0048513;GO:0048856;GO:0050896;GO:0061061;GO:0071840;GO:0071841;GO:0071842;GO:0071845	ko04510;ko04512;ko04974	Collagen alpha-3(VI) chain	29	29	29	12,5	12,5	12,5	343,67	0	57,873	975760000	166	P12111;E7ENL6;C9JNG9	P12111;E7ENL6	Collagen alpha-3(VI) chain	COL6A3	297	COL6A3	CO6A3_HUMAN;E7ENL6_HUMAN	1KNT;1KTH;1KUN;2KNT
	0	0	0	0	0	0	0	0	0	0	0	0	0	0	0	0	0	0	0	0	0	0	0	0	0	0	0	0	0	0	0	0	0	0	0	0	0	0	0	0	0	0	0	0	0	0	0	0	0	0	0	0	0	0	0	0	0	0	0	0	0	0	3414800	0	0	8431000	0	0	0	0	0	0	0	0	0	0	14550000	0	0	0	0	0	0	0	2554800	3177100	0	0	0	0	0	0	0	0	0	5296000	0	6172600	0	0	0	0	0	0	0	0	0	0	0	19703000	0	0	0	0				actin cytoskeleton organization;actin filament bundle assembly;actin filament capping;actin filament organization;actin filament-based process;anatomical structure homeostasis;anatomical structure morphogenesis;apoptosis;barbed-end actin filament capping;biological regulation;cell communication;cell death;cell differentiation;cell morphogenesis;cell volume homeostasis;cellular component assembly;cellular component assembly at cellular level;cellular component disassembly;cellular component disassembly at cellular level;cellular component disassembly involved in apoptosis;cellular component morphogenesis;cellular component organization;cellular component organization at cellular level;cellular component organization or biogenesis;cellular component organization or biogenesis at cellular level;cellular developmental process;cellular homeostasis;cellular macromolecule metabolic process;cellular metabolic process;cellular process;cellular protein metabolic process;cellular response to chemical stimulus;cellular response to external stimulus;cellular response to extracellular stimulus;cellular response to nutrient;cellular response to nutrient levels;cellular response to organic substance;cellular response to retinoic acid;cellular response to stimulus;cellular response to stress;cellular response to topologically incorrect protein;cellular response to unfolded protein;cellular response to vitamin;cellular response to vitamin A;chordate embryonic development;cytoskeleton organization;death;developmental process;embryo development;embryo development ending in birth or egg hatching;endoplasmic reticulum unfolded protein response;ER-nucleus signaling pathway;erythrocyte differentiation;establishment of localization;growth;hemoglobin metabolic process;homeostasis of number of cells;homeostasis of number of cells within a tissue;homeostatic process;in utero embryonic development;macromolecule metabolic process;metabolic process;multicellular organism growth;multicellular organismal process;myeloid cell differentiation;negative regulation of actin filament depolymerization;negative regulation of actin filament polymerization;negative regulation of biological process;negative regulation of cellular component organization;negative regulation of cellular process;negative regulation of cytoskeleton organization;negative regulation of organelle organization;negative regulation of protein complex assembly;negative regulation of protein complex disassembly;negative regulation of protein polymerization;organelle organization;positive regulation of angiogenesis;positive regulation of binding;positive regulation of biological process;positive regulation of cellular component organization;positive regulation of cellular process;positive regulation of developmental process;positive regulation of endocytosis;positive regulation of molecular function;positive regulation of protein binding;positive regulation of transport;primary metabolic process;programmed cell death;protein metabolic process;regulation of actin cytoskeleton organization;regulation of actin filament depolymerization;regulation of actin filament length;regulation of actin filament polymerization;regulation of actin filament-based process;regulation of actin polymerization or depolymerization;regulation of anatomical structure morphogenesis;regulation of anatomical structure size;regulation of angiogenesis;regulation of binding;regulation of biological process;regulation of biological quality;regulation of cellular component biogenesis;regulation of cellular component organization;regulation of cellular component size;regulation of cellular process;regulation of cytoskeleton organization;regulation of developmental process;regulation of endocytosis;regulation of localization;regulation of molecular function;regulation of multicellular organismal development;regulation of multicellular organismal process;regulation of organelle organization;regulation of protein binding;regulation of protein complex assembly;regulation of protein complex disassembly;regulation of protein polymerization;regulation of transport;regulation of vesicle-mediated transport;response to chemical stimulus;response to endoplasmic reticulum stress;response to external stimulus;response to extracellular stimulus;response to nutrient;response to nutrient levels;response to organic substance;response to retinoic acid;response to stimulus;response to stress;response to topologically incorrect protein;response to unfolded protein;response to vitamin;response to vitamin A;signal transduction;tissue homeostasis;transmembrane transport;transport		GO:0000902;GO:0001701;GO:0001894;GO:0006810;GO:0006884;GO:0006915;GO:0006921;GO:0006950;GO:0006984;GO:0006986;GO:0006996;GO:0007010;GO:0007015;GO:0007154;GO:0007165;GO:0007584;GO:0008064;GO:0008152;GO:0008219;GO:0009605;GO:0009653;GO:0009790;GO:0009792;GO:0009987;GO:0009991;GO:0010033;GO:0010639;GO:0012501;GO:0016043;GO:0016265;GO:0019538;GO:0019725;GO:0020027;GO:0022411;GO:0022603;GO:0022607;GO:0030029;GO:0030036;GO:0030099;GO:0030100;GO:0030154;GO:0030218;GO:0030832;GO:0030833;GO:0030834;GO:0030835;GO:0030837;GO:0030968;GO:0031333;GO:0031667;GO:0031668;GO:0031669;GO:0031670;GO:0032092;GO:0032271;GO:0032272;GO:0032501;GO:0032502;GO:0032526;GO:0032535;GO:0032879;GO:0032956;GO:0032970;GO:0032989;GO:0033043;GO:0033189;GO:0033273;GO:0033554;GO:0034620;GO:0034976;GO:0035264;GO:0035966;GO:0035967;GO:0040007;GO:0042221;GO:0042592;GO:0043009;GO:0043170;GO:0043242;GO:0043244;GO:0043254;GO:0043393;GO:0044087;GO:0044093;GO:0044237;GO:0044238;GO:0044260;GO:0044267;GO:0045765;GO:0045766;GO:0045807;GO:0048518;GO:0048519;GO:0048522;GO:0048523;GO:0048869;GO:0048872;GO:0048873;GO:0050789;GO:0050793;GO:0050794;GO:0050896;GO:0051016;GO:0051017;GO:0051049;GO:0051050;GO:0051094;GO:0051098;GO:0051099;GO:0051128;GO:0051129;GO:0051130;GO:0051234;GO:0051239;GO:0051493;GO:0051494;GO:0051693;GO:0051716;GO:0055085;GO:0060249;GO:0060627;GO:0065007;GO:0065008;GO:0065009;GO:0070887;GO:0071295;GO:0071299;GO:0071300;GO:0071310;GO:0071496;GO:0071840;GO:0071841;GO:0071842;GO:0071844;GO:0071845;GO:0090066;GO:2000026		Alpha-adducin	3	3	3	7,1	7,1	7,1	70,055	0	5,6859	77229000	15	E7EV99;E7ENY0;P35611;D6RJE2;D6RAH3;D6RF25;A0A0A0MSR2;H0Y9H2	E7EV99;E7ENY0;P35611;D6RJE2;D6RAH3;D6RF25;A0A0A0MSR2	Alpha-adducin	ADD1	298	ADD1	A0A0A0MSR2_HUMAN;ADDA_HUMAN;D6RAH3_HUMAN;D6RF25_HUMAN;D6RJE2_HUMAN;E7ENY0_HUMAN;E7EV99_HUMAN
	0	0	0	0	0	0	0	0	0	0	0	0	0	0	0	0	0	0	0	0	0	0	0	0	0	0	0	0	0	0	0	0	0	0	0	0	0	0	0	0	0	0	0	0	0	0	0	0	0	0	0	0	0	0	0	0	0	0	4664900	0	0	0	0	0	0	0	0	0	0	0	0	0	0	0	0	0	0	0	5779100	0	0	6194500	0	0	0	0	0	0	0	0	0	0	0	0	0	0	0	0	0	0	0	0	0	0	0	0	0	0	0	0	0	0	0	0				biosynthetic process;catabolic process;cellular biosynthetic process;cellular catabolic process;cellular component biogenesis;cellular component biogenesis at cellular level;cellular component disassembly;cellular component disassembly at cellular level;cellular component organization;cellular component organization at cellular level;cellular component organization or biogenesis;cellular component organization or biogenesis at cellular level;cellular macromolecular complex disassembly;cellular macromolecular complex subunit organization;cellular macromolecule biosynthetic process;cellular macromolecule catabolic process;cellular macromolecule metabolic process;cellular metabolic process;cellular nitrogen compound metabolic process;cellular process;cellular process involved in reproduction;cellular protein complex disassembly;cellular protein metabolic process;cotranslational protein targeting to membrane;establishment of localization;establishment of localization in cell;establishment of protein localization;establishment of protein localization in endoplasmic reticulum;establishment of protein localization to organelle;gene expression;intracellular protein transport;intracellular transport;macromolecular complex disassembly;macromolecular complex subunit organization;macromolecule biosynthetic process;macromolecule catabolic process;macromolecule metabolic process;metabolic process;mRNA catabolic process;mRNA metabolic process;ncRNA metabolic process;ncRNA processing;nitrogen compound metabolic process;nuclear-transcribed mRNA catabolic process;nuclear-transcribed mRNA catabolic process, nonsense-mediated decay;nucleic acid metabolic process;nucleobase-containing compound metabolic process;primary metabolic process;protein complex disassembly;protein complex subunit organization;protein metabolic process;protein targeting;protein targeting to ER;protein targeting to membrane;protein transport;reproductive process;ribonucleoprotein complex biogenesis;ribosomal large subunit biogenesis;RNA biosynthetic process;RNA catabolic process;RNA metabolic process;RNA processing;rRNA metabolic process;rRNA processing;SRP-dependent cotranslational protein targeting to membrane;translation;translational elongation;translational initiation;translational termination;transport;viral infectious cycle;viral reproduction;viral reproductive process;viral transcription	Ribosome	GO:0000184;GO:0000956;GO:0006139;GO:0006364;GO:0006396;GO:0006401;GO:0006402;GO:0006412;GO:0006413;GO:0006414;GO:0006415;GO:0006605;GO:0006612;GO:0006613;GO:0006614;GO:0006807;GO:0006810;GO:0006886;GO:0008152;GO:0009056;GO:0009057;GO:0009058;GO:0009059;GO:0009987;GO:0010467;GO:0015031;GO:0016032;GO:0016043;GO:0016070;GO:0016071;GO:0016072;GO:0019058;GO:0019083;GO:0019538;GO:0022411;GO:0022414;GO:0022415;GO:0022613;GO:0032774;GO:0032984;GO:0034470;GO:0034621;GO:0034623;GO:0034641;GO:0034645;GO:0034660;GO:0042273;GO:0043170;GO:0043241;GO:0043624;GO:0043933;GO:0044085;GO:0044237;GO:0044238;GO:0044248;GO:0044249;GO:0044260;GO:0044265;GO:0044267;GO:0045047;GO:0045184;GO:0046907;GO:0048610;GO:0051234;GO:0051649;GO:0071822;GO:0071840;GO:0071841;GO:0071842;GO:0071843;GO:0071845;GO:0072594;GO:0072599;GO:0090304	ko03010	60S ribosomal protein L14	2	2	2	19,4	19,4	19,4	14,558	0,0094251	1,6474	46154000	7	E7EPB3;P50914	E7EPB3;P50914	60S ribosomal protein L14	RPL14	299	RPL14	E7EPB3_HUMAN;RL14_HUMAN	4V6X
	0	0	0	0	10515000	0	13171000	0	0	0	0	0	0	0	10113000	35949000	16510000	0	0	0	0	0	0	0	0	0	0	0	99727000	0	0	0	0	0	0	0	0	0	0	13104000	0	0	0	0	0	0	0	0	0	0	0	0	0	0	12826000	4375000	0	0	0	0	3506400	0	0	12691000	13852000	61606000	0	30511000	0	9033500	11752000	0	0	0	0	0	145100000	0	0	0	0	0	15704000	2554600	11219000	43590000	0	0	0	0	0	0	0	0	0	93741000	0	73956000	0	27345000	0	0	0	0	0	0	0	0	3581400	225820000	26461000	0	7429600	13500000				activation of caspase activity;adult behavior;adult locomotory behavior;aging;alcohol biosynthetic process;alcohol metabolic process;amine biosynthetic process;amine metabolic process;amine transport;ATP synthesis coupled electron transport;behavior;behavioral response to cocaine;benzene-containing compound metabolic process;biological regulation;biosynthetic process;carboxylic acid metabolic process;catecholamine biosynthetic process;catecholamine metabolic process;catecholamine transport;catecholamine uptake involved in synaptic transmission;catechol-containing compound biosynthetic process;catechol-containing compound metabolic process;cell activation;cellular amine metabolic process;cellular aromatic compound metabolic process;cellular biogenic amine biosynthetic process;cellular biogenic amine metabolic process;cellular biosynthetic process;cellular chemical homeostasis;cellular component organization;cellular component organization at cellular level;cellular component organization or biogenesis;cellular component organization or biogenesis at cellular level;cellular homeostasis;cellular ion homeostasis;cellular ketone metabolic process;cellular lipid metabolic process;cellular macromolecule metabolic process;cellular membrane organization;cellular metabolic process;cellular nitrogen compound biosynthetic process;cellular nitrogen compound metabolic process;cellular process;cellular response to amine stimulus;cellular response to catecholamine stimulus;cellular response to chemical stimulus;cellular response to copper ion;cellular response to endogenous stimulus;cellular response to epinephrine stimulus;cellular response to fibroblast growth factor stimulus;cellular response to growth factor stimulus;cellular response to inorganic substance;cellular response to metal ion;cellular response to monoamine stimulus;cellular response to organic nitrogen;cellular response to organic substance;cellular response to oxidative stress;cellular response to stimulus;cellular response to stress;chemical homeostasis;developmental process;diol biosynthetic process;diol metabolic process;dopamine biosynthetic process;dopamine metabolic process;dopamine transport;dopamine uptake;electron transport chain;endocytosis;establishment of localization;extracellular matrix organization;extracellular structure organization;fatty acid metabolic process;fibril organization;generation of precursor metabolites and energy;homeostatic process;immune system process;ion homeostasis;leukocyte activation;lipid metabolic process;locomotory behavior;long-term synaptic potentiation;macromolecule metabolic process;macrophage activation;membrane depolarization;membrane invagination;membrane organization;metabolic process;microglial cell activation;mitochondrial ATP synthesis coupled electron transport;mitochondrial membrane organization;mitochondrion organization;monoamine transport;monocarboxylic acid metabolic process;multicellular organismal process;myeloid leukocyte activation;negative regulation of amine transport;negative regulation of apoptosis;negative regulation of biological process;negative regulation of biosynthetic process;negative regulation of caspase activity;negative regulation of catalytic activity;negative regulation of catecholamine metabolic process;negative regulation of catecholamine uptake involved in synaptic transmission;negative regulation of cell communication;negative regulation of cell death;negative regulation of cellular amine metabolic process;negative regulation of cellular biosynthetic process;negative regulation of cellular component organization;negative regulation of cellular macromolecule biosynthetic process;negative regulation of cellular metabolic process;negative regulation of cellular process;negative regulation of cellular protein metabolic process;negative regulation of cytoskeleton organization;negative regulation of dopamine metabolic process;negative regulation of dopamine uptake;negative regulation of exocytosis;negative regulation of gene expression;negative regulation of G-protein coupled receptor protein signaling pathway;negative regulation of histone acetylation;negative regulation of histone modification;negative regulation of hydrolase activity;negative regulation of macromolecule biosynthetic process;negative regulation of macromolecule metabolic process;negative regulation of metabolic process;negative regulation of microtubule polymerization;negative regulation of microtubule polymerization or depolymerization;negative regulation of molecular function;negative regulation of monooxygenase activity;negative regulation of neuron apoptosis;negative regulation of neurotransmitter transport;negative regulation of neurotransmitter uptake;negative regulation of nitrogen compound metabolic process;negative regulation of norepinephrine uptake;negative regulation of nucleobase-containing compound metabolic process;negative regulation of organelle organization;negative regulation of oxidoreductase activity;negative regulation of peptidase activity;negative regulation of peptidyl-lysine acetylation;negative regulation of phosphate metabolic process;negative regulation of phosphorus metabolic process;negative regulation of phosphorylation;negative regulation of platelet-derived growth factor receptor signaling pathway;negative regulation of programmed cell death;negative regulation of protein complex assembly;negative regulation of protein metabolic process;negative regulation of protein modification process;negative regulation of protein phosphorylation;negative regulation of protein polymerization;negative regulation of response to stimulus;negative regulation of RNA metabolic process;negative regulation of secretion;negative regulation of serotonin uptake;negative regulation of signal transduction;negative regulation of signaling;negative regulation of thrombin receptor signaling pathway;negative regulation of transcription from RNA polymerase II promoter;negative regulation of transcription, DNA-dependent;negative regulation of transport;negative regulation of transporter activity;neurotransmitter transport;neurotransmitter uptake;neutral lipid metabolic process;nitrogen compound metabolic process;nitrogen compound transport;organelle organization;organic acid metabolic process;organic alcohol transport;organic substance transport;organophosphate metabolic process;oxidation-reduction process;oxoacid metabolic process;phenol-containing compound metabolic process;phospholipid metabolic process;positive regulation of apoptosis;positive regulation of biological process;positive regulation of biosynthetic process;positive regulation of calcium ion transport;positive regulation of calcium ion transport into cytosol;positive regulation of carbohydrate metabolic process;positive regulation of caspase activity;positive regulation of catalytic activity;positive regulation of cell communication;positive regulation of cell death;positive regulation of cellular biosynthetic process;positive regulation of cellular carbohydrate metabolic process;positive regulation of cellular component organization;positive regulation of cellular metabolic process;positive regulation of cellular process;positive regulation of cellular protein metabolic process;positive regulation of endocytosis;positive regulation of homeostatic process;positive regulation of hydrolase activity;positive regulation of inositol phosphate biosynthetic process;positive regulation of ion transport;positive regulation of kinase activity;positive regulation of macromolecule metabolic process;positive regulation of metabolic process;positive regulation of molecular function;positive regulation of multicellular organismal process;positive regulation of neurological system process;positive regulation of neurotransmitter secretion;positive regulation of neurotransmitter transport;positive regulation of peptidase activity;positive regulation of peptidyl-serine phosphorylation;positive regulation of phosphate metabolic process;positive regulation of phosphorus metabolic process;positive regulation of phosphorylation;positive regulation of programmed cell death;positive regulation of protein kinase activity;positive regulation of protein metabolic process;positive regulation of protein modification process;positive regulation of protein phosphorylation;positive regulation of protein serine/threonine kinase activity;positive regulation of receptor recycling;positive regulation of release of sequestered calcium ion into cytosol;positive regulation of secretion;positive regulation of signaling;positive regulation of synaptic transmission;positive regulation of transferase activity;positive regulation of transmission of nerve impulse;positive regulation of transport;posttranscriptional regulation of gene expression;primary metabolic process;protein destabilization;receptor internalization;receptor metabolic process;receptor-mediated endocytosis;regulation of acyl-CoA biosynthetic process;regulation of amine transport;regulation of apoptosis;regulation of biological process;regulation of biological quality;regulation of biosynthetic process;regulation of calcium ion transport;regulation of calcium ion transport into cytosol;regulation of carbohydrate biosynthetic process;regulation of carbohydrate metabolic process;regulation of catalytic activity;regulation of catecholamine metabolic process;regulation of catecholamine secretion;regulation of catecholamine uptake involved in synaptic transmission;regulation of cell activation;regulation of cell communication;regulation of cell death;regulation of cellular amine metabolic process;regulation of cellular biosynthetic process;regulation of cellular carbohydrate metabolic process;regulation of cellular component biogenesis;regulation of cellular component organization;regulation of cellular ketone metabolic process;regulation of cellular localization;regulation of cellular macromolecule biosynthetic process;regulation of cellular metabolic process;regulation of cellular process;regulation of cellular protein metabolic process;regulation of chromosome organization;regulation of coenzyme metabolic process;regulation of cofactor metabolic process;regulation of cysteine-type endopeptidase activity;regulation of cysteine-type endopeptidase activity involved in apoptotic process;regulation of cytoskeleton organization;regulation of dopamine metabolic process;regulation of dopamine secretion;regulation of dopamine uptake;regulation of endocytosis;regulation of endopeptidase activity;regulation of excitatory postsynaptic membrane potential;regulation of exocytosis;regulation of fatty acid metabolic process;regulation of gene expression;regulation of glutamate secretion;regulation of G-protein coupled receptor protein signaling pathway;regulation of histone acetylation;regulation of histone modification;regulation of homeostatic process;regulation of hydrolase activity;regulation of immune system process;regulation of inositol phosphate biosynthetic process;regulation of ion homeostasis;regulation of ion transport;regulation of kinase activity;regulation of leukocyte activation;regulation of lipase activity;regulation of lipid metabolic process;regulation of localization;regulation of locomotion;regulation of long-term neuronal synaptic plasticity;regulation of macromolecule biosynthetic process;regulation of macromolecule metabolic process;regulation of macrophage activation;regulation of membrane potential;regulation of metabolic process;regulation of metal ion transport;regulation of microtubule cytoskeleton organization;regulation of microtubule polymerization;regulation of microtubule polymerization or depolymerization;regulation of microtubule-based process;regulation of molecular function;regulation of monooxygenase activity;regulation of multicellular organismal process;regulation of neurological system process;regulation of neuron apoptosis;regulation of neuronal synaptic plasticity;regulation of neurotransmitter levels;regulation of neurotransmitter secretion;regulation of neurotransmitter transport;regulation of neurotransmitter uptake;regulation of nitrogen compound metabolic process;regulation of norepinephrine uptake;regulation of nucleobase-containing compound metabolic process;regulation of organelle organization;regulation of oxidoreductase activity;regulation of peptidase activity;regulation of peptidyl-lysine acetylation;regulation of peptidyl-serine phosphorylation;regulation of phosphate metabolic process;regulation of phospholipase activity;regulation of phosphorus metabolic process;regulation of phosphorylation;regulation of platelet-derived growth factor receptor signaling pathway;regulation of postsynaptic membrane potential;regulation of primary metabolic process;regulation of programmed cell death;regulation of protein complex assembly;regulation of protein kinase activity;regulation of protein metabolic process;regulation of protein modification process;regulation of protein phosphorylation;regulation of protein polymerization;regulation of protein serine/threonine kinase activity;regulation of protein stability;regulation of receptor recycling;regulation of release of sequestered calcium ion into cytosol;regulation of response to stimulus;regulation of RNA metabolic process;regulation of secretion;regulation of serotonin uptake;regulation of signal transduction;regulation of signaling;regulation of synaptic plasticity;regulation of synaptic transmission;regulation of synaptic transmission, dopaminergic;regulation of system process;regulation of thrombin receptor signaling pathway;regulation of transcription from RNA polymerase II promoter;regulation of transcription, DNA-dependent;regulation of transferase activity;regulation of transmission of nerve impulse;regulation of transport;regulation of transporter activity;regulation of vesicle-mediated transport;respiratory electron transport chain;response to alkaloid;response to amine stimulus;response to biotic stimulus;response to catecholamine stimulus;response to chemical stimulus;response to cocaine;response to copper ion;response to cytokine stimulus;response to drug;response to endogenous stimulus;response to epinephrine stimulus;response to fibroblast growth factor stimulus;response to growth factor stimulus;response to inorganic substance;response to interferon-gamma;response to interleukin-1;response to iron ion;response to iron(II) ion;response to lipopolysaccharide;response to magnesium ion;response to metal ion;response to molecule of bacterial origin;response to monoamine stimulus;response to organic cyclic compound;response to organic nitrogen;response to organic substance;response to oxidative stress;response to stimulus;response to stress;response to tropane;small molecule biosynthetic process;small molecule metabolic process;synapse organization;synaptic vesicle endocytosis;synaptic vesicle transport;transport;vesicle-mediated transport	Alzheimer's disease;Parkinson's disease	GO:0000122;GO:0001504;GO:0001505;GO:0001774;GO:0001775;GO:0001919;GO:0001921;GO:0001932;GO:0001933;GO:0001934;GO:0001956;GO:0002237;GO:0002274;GO:0002376;GO:0002682;GO:0002694;GO:0006066;GO:0006082;GO:0006091;GO:0006109;GO:0006355;GO:0006357;GO:0006576;GO:0006584;GO:0006629;GO:0006631;GO:0006638;GO:0006644;GO:0006725;GO:0006807;GO:0006810;GO:0006836;GO:0006873;GO:0006897;GO:0006898;GO:0006919;GO:0006950;GO:0006979;GO:0006996;GO:0007005;GO:0007006;GO:0007568;GO:0007610;GO:0007626;GO:0008152;GO:0008277;GO:0008344;GO:0009058;GO:0009308;GO:0009309;GO:0009607;GO:0009712;GO:0009713;GO:0009719;GO:0009889;GO:0009890;GO:0009891;GO:0009892;GO:0009893;GO:0009966;GO:0009968;GO:0009987;GO:0010033;GO:0010035;GO:0010038;GO:0010039;GO:0010040;GO:0010243;GO:0010324;GO:0010466;GO:0010468;GO:0010517;GO:0010522;GO:0010524;GO:0010556;GO:0010558;GO:0010562;GO:0010563;GO:0010565;GO:0010604;GO:0010605;GO:0010608;GO:0010629;GO:0010639;GO:0010640;GO:0010642;GO:0010646;GO:0010647;GO:0010648;GO:0010675;GO:0010676;GO:0010919;GO:0010941;GO:0010942;GO:0010952;GO:0010959;GO:0014048;GO:0014059;GO:0014070;GO:0014073;GO:0014075;GO:0015837;GO:0015844;GO:0015850;GO:0015872;GO:0016043;GO:0016044;GO:0016192;GO:0017157;GO:0018958;GO:0019216;GO:0019217;GO:0019219;GO:0019220;GO:0019222;GO:0019637;GO:0019725;GO:0019752;GO:0022900;GO:0022904;GO:0023051;GO:0023056;GO:0023057;GO:0030100;GO:0030198;GO:0030534;GO:0031056;GO:0031057;GO:0031110;GO:0031111;GO:0031113;GO:0031115;GO:0031323;GO:0031324;GO:0031325;GO:0031326;GO:0031327;GO:0031328;GO:0031333;GO:0031399;GO:0031400;GO:0031401;GO:0031623;GO:0031644;GO:0031646;GO:0031647;GO:0031648;GO:0032026;GO:0032225;GO:0032268;GO:0032269;GO:0032270;GO:0032271;GO:0032272;GO:0032409;GO:0032410;GO:0032496;GO:0032501;GO:0032502;GO:0032768;GO:0032769;GO:0032787;GO:0032844;GO:0032846;GO:0032879;GO:0032886;GO:0033043;GO:0033044;GO:0033135;GO:0033138;GO:0033238;GO:0033239;GO:0033554;GO:0033674;GO:0034097;GO:0034311;GO:0034312;GO:0034341;GO:0034599;GO:0034641;GO:0035065;GO:0035067;GO:0040012;GO:0042053;GO:0042069;GO:0042116;GO:0042180;GO:0042220;GO:0042221;GO:0042325;GO:0042326;GO:0042327;GO:0042391;GO:0042401;GO:0042416;GO:0042417;GO:0042423;GO:0042493;GO:0042537;GO:0042592;GO:0042773;GO:0042775;GO:0042981;GO:0043030;GO:0043062;GO:0043065;GO:0043066;GO:0043067;GO:0043068;GO:0043069;GO:0043085;GO:0043086;GO:0043112;GO:0043154;GO:0043170;GO:0043206;GO:0043254;GO:0043255;GO:0043269;GO:0043270;GO:0043279;GO:0043280;GO:0043281;GO:0043436;GO:0043523;GO:0043524;GO:0043549;GO:0044057;GO:0044087;GO:0044092;GO:0044093;GO:0044106;GO:0044237;GO:0044238;GO:0044249;GO:0044255;GO:0044260;GO:0044271;GO:0044281;GO:0044283;GO:0044344;GO:0045321;GO:0045744;GO:0045807;GO:0045859;GO:0045860;GO:0045892;GO:0045913;GO:0045914;GO:0045920;GO:0045934;GO:0045936;GO:0045937;GO:0045963;GO:0046165;GO:0046688;GO:0046928;GO:0048148;GO:0048167;GO:0048168;GO:0048169;GO:0048488;GO:0048489;GO:0048518;GO:0048519;GO:0048522;GO:0048523;GO:0048583;GO:0048585;GO:0048878;GO:0050433;GO:0050789;GO:0050790;GO:0050794;GO:0050801;GO:0050804;GO:0050806;GO:0050808;GO:0050812;GO:0050865;GO:0050896;GO:0051046;GO:0051047;GO:0051048;GO:0051049;GO:0051050;GO:0051051;GO:0051128;GO:0051129;GO:0051130;GO:0051171;GO:0051172;GO:0051174;GO:0051193;GO:0051196;GO:0051234;GO:0051239;GO:0051240;GO:0051246;GO:0051247;GO:0051248;GO:0051252;GO:0051253;GO:0051279;GO:0051281;GO:0051336;GO:0051338;GO:0051341;GO:0051345;GO:0051346;GO:0051347;GO:0051354;GO:0051493;GO:0051494;GO:0051580;GO:0051581;GO:0051583;GO:0051584;GO:0051585;GO:0051588;GO:0051589;GO:0051590;GO:0051611;GO:0051612;GO:0051621;GO:0051622;GO:0051716;GO:0051899;GO:0051924;GO:0051928;GO:0051934;GO:0051937;GO:0051940;GO:0051945;GO:0051952;GO:0051953;GO:0051969;GO:0051971;GO:0052547;GO:0052548;GO:0055082;GO:0055114;GO:0060078;GO:0060079;GO:0060191;GO:0060255;GO:0060291;GO:0060341;GO:0060548;GO:0060627;GO:0060732;GO:0061024;GO:0065007;GO:0065008;GO:0065009;GO:0070494;GO:0070495;GO:0070507;GO:0070555;GO:0070848;GO:0070887;GO:0071241;GO:0071248;GO:0071280;GO:0071310;GO:0071363;GO:0071417;GO:0071418;GO:0071495;GO:0071702;GO:0071705;GO:0071774;GO:0071840;GO:0071841;GO:0071842;GO:0071867;GO:0071868;GO:0071869;GO:0071870;GO:0071871;GO:0071872;GO:0071900;GO:0071902;GO:0080090;GO:2000021;GO:2000112;GO:2000113;GO:2000116;GO:2000756;GO:2000757	ko05010;ko05012	Alpha-synuclein	8	8	8	65,2	65,2	65,2	11,777	0	53,184	937320000	141	E7EPV7;P37840;H6UYS7;D6RA31;Q16143	E7EPV7;P37840;H6UYS7;D6RA31	Alpha-synuclein	SNCA	300	SNCA	D6RA31_HUMAN;E7EPV7_HUMAN;H6UYS7_HUMAN;SYUA_HUMAN	1XQ8;2JN5;2KKW;2M55;2X6M;3Q25;3Q26;3Q27;3Q28;3Q29;4BXL;4R0U;4R0W
	0	0	0	0	0	0	0	0	0	0	0	0	0	0	0	0	0	0	0	0	0	0	0	0	0	0	0	0	0	0	0	0	0	0	0	0	0	0	0	0	0	0	0	0	0	0	0	0	0	0	0	0	0	0	0	0	0	0	0	0	0	0	0	0	0	0	0	0	0	0	0	0	0	0	0	0	0	0	0	0	0	0	0	0	0	0	0	0	0	0	0	0	775550	0	0	0	0	0	0	0	0	0	0	0	0	0	0	0	0	0	0	0	0	0				biological regulation;biosynthetic process;catabolic process;cell surface receptor linked signaling pathway;cellular biosynthetic process;cellular catabolic process;cellular macromolecule biosynthetic process;cellular macromolecule catabolic process;cellular macromolecule metabolic process;cellular metabolic process;cellular nitrogen compound metabolic process;cellular process;cellular protein metabolic process;cellular response to chemical stimulus;cellular response to cytokine stimulus;cellular response to organic substance;cellular response to stimulus;cytokine-mediated signaling pathway;gene expression;macromolecule biosynthetic process;macromolecule catabolic process;macromolecule metabolic process;metabolic process;mRNA 3'-end processing;mRNA catabolic process;mRNA metabolic process;mRNA processing;nitrogen compound metabolic process;nuclear-transcribed mRNA catabolic process;nuclear-transcribed mRNA catabolic process, deadenylation-dependent decay;nuclear-transcribed mRNA poly(A) tail shortening;nucleic acid metabolic process;nucleobase-containing compound metabolic process;posttranscriptional regulation of gene expression;primary metabolic process;protein metabolic process;regulation of biological process;regulation of biosynthetic process;regulation of cellular biosynthetic process;regulation of cellular macromolecule biosynthetic process;regulation of cellular metabolic process;regulation of cellular process;regulation of cellular protein metabolic process;regulation of gene expression;regulation of macromolecule biosynthetic process;regulation of macromolecule metabolic process;regulation of metabolic process;regulation of primary metabolic process;regulation of protein metabolic process;regulation of translation;regulation of translational initiation;response to chemical stimulus;response to cytokine stimulus;response to organic substance;response to stimulus;RNA 3'-end processing;RNA catabolic process;RNA metabolic process;RNA processing;RNA secondary structure unwinding;signal transduction;translation;translational initiation;viral reproduction	RNA transport	GO:0000288;GO:0000289;GO:0000956;GO:0006139;GO:0006396;GO:0006397;GO:0006401;GO:0006402;GO:0006412;GO:0006413;GO:0006417;GO:0006446;GO:0006807;GO:0007165;GO:0007166;GO:0008152;GO:0009056;GO:0009057;GO:0009058;GO:0009059;GO:0009889;GO:0009987;GO:0010033;GO:0010467;GO:0010468;GO:0010501;GO:0010556;GO:0010608;GO:0016032;GO:0016070;GO:0016071;GO:0019221;GO:0019222;GO:0019538;GO:0031123;GO:0031124;GO:0031323;GO:0031326;GO:0032268;GO:0034097;GO:0034641;GO:0034645;GO:0042221;GO:0043170;GO:0044237;GO:0044238;GO:0044248;GO:0044249;GO:0044260;GO:0044265;GO:0044267;GO:0050789;GO:0050794;GO:0050896;GO:0051246;GO:0051716;GO:0060255;GO:0065007;GO:0070887;GO:0071310;GO:0071345;GO:0080090;GO:0090304;GO:2000112	ko03013	Eukaryotic initiation factor 4A-II;Eukaryotic initiation factor 4A-II, N-terminally processed	5	1	1	21,3	6,4	6,4	41,29	0	11,785	17487000	3	E7EQG2;Q14240	E7EQG2;Q14240	Eukaryotic initiation factor 4A-II;Eukaryotic initiation factor 4A-II, N-terminally processed	EIF4A2	301	EIF4A2	E7EQG2_HUMAN;IF4A2_HUMAN	3BOR
	0	0	0	0	0	0	0	0	0	0	0	0	0	0	0	0	0	0	0	0	0	0	0	0	0	0	0	0	0	0	0	0	0	0	0	0	0	0	0	0	0	0	0	0	0	0	0	0	0	0	0	0	0	0	0	0	0	0	0	0	0	4791600	1994300	0	0	0	0	0	0	0	0	2824400	0	0	0	0	0	0	8935500	2535400	0	3049300	0	0	0	0	0	0	0	0	0	0	0	0	0	0	0	0	0	0	0	0	0	0	0	0	0	0	0	0	0	0	0	0				actin cytoskeleton organization;actin cytoskeleton reorganization;actin filament bundle assembly;actin filament organization;actin filament-based process;anatomical structure development;axon guidance;biological adhesion;biological regulation;cell adhesion;cell development;cell projection assembly;cell projection organization;cell-cell adhesion;cellular component assembly;cellular component assembly at cellular level;cellular component organization;cellular component organization at cellular level;cellular component organization or biogenesis;cellular component organization or biogenesis at cellular level;cellular developmental process;cellular macromolecule metabolic process;cellular membrane organization;cellular metabolic process;cellular process;cellular response to stimulus;chemotaxis;cytoskeletal anchoring at plasma membrane;cytoskeleton organization;developmental process;endocytosis;endothelial cell development;epithelial cell development;establishment of endothelial barrier;establishment of localization;establishment or maintenance of apical/basal cell polarity;establishment or maintenance of bipolar cell polarity;establishment or maintenance of cell polarity;filopodium assembly;inositol lipid-mediated signaling;intracellular signal transduction;leukocyte cell-cell adhesion;locomotion;macromolecule metabolic process;maintenance of location;maintenance of location in cell;maintenance of protein location;maintenance of protein location in cell;membrane docking;membrane invagination;membrane organization;membrane to membrane docking;metabolic process;microspike assembly;microvillus assembly;microvillus organization;organelle organization;phosphatidylinositol-mediated signaling;positive regulation of biological process;positive regulation of cellular process;positive regulation of gene expression;positive regulation of macromolecule metabolic process;positive regulation of metabolic process;positive regulation of protein secretion;positive regulation of protein transport;positive regulation of secretion;positive regulation of transport;receptor internalization;receptor metabolic process;receptor-mediated endocytosis;regulation of anatomical structure morphogenesis;regulation of biological process;regulation of biological quality;regulation of cell morphogenesis;regulation of cell shape;regulation of cellular component organization;regulation of cellular localization;regulation of cellular process;regulation of developmental process;regulation of establishment of protein localization;regulation of gene expression;regulation of localization;regulation of macromolecule metabolic process;regulation of metabolic process;regulation of protein localization;regulation of protein secretion;regulation of protein transport;regulation of secretion;regulation of transport;response to chemical stimulus;response to external stimulus;response to stimulus;signal transduction;sphingolipid signaling pathway;taxis;transport;vesicle-mediated transport	Gastric acid secretion;Leukocyte transendothelial migration;Pathogenic Escherichia coli infection;Regulation of actin cytoskeleton	GO:0001885;GO:0002064;GO:0003376;GO:0006810;GO:0006897;GO:0006898;GO:0006935;GO:0006996;GO:0007010;GO:0007015;GO:0007016;GO:0007155;GO:0007159;GO:0007163;GO:0007165;GO:0007411;GO:0008152;GO:0008360;GO:0009605;GO:0009893;GO:0009987;GO:0010324;GO:0010468;GO:0010604;GO:0010628;GO:0016043;GO:0016044;GO:0016192;GO:0016337;GO:0019222;GO:0022406;GO:0022603;GO:0022604;GO:0022607;GO:0022610;GO:0022614;GO:0030029;GO:0030030;GO:0030031;GO:0030033;GO:0030035;GO:0030036;GO:0031532;GO:0031623;GO:0032502;GO:0032507;GO:0032528;GO:0032879;GO:0032880;GO:0035088;GO:0035556;GO:0040011;GO:0042221;GO:0042330;GO:0043112;GO:0043170;GO:0044237;GO:0044260;GO:0045185;GO:0046847;GO:0048015;GO:0048017;GO:0048468;GO:0048518;GO:0048522;GO:0048856;GO:0048869;GO:0050708;GO:0050714;GO:0050789;GO:0050793;GO:0050794;GO:0050896;GO:0051017;GO:0051046;GO:0051047;GO:0051049;GO:0051050;GO:0051128;GO:0051222;GO:0051223;GO:0051234;GO:0051235;GO:0051651;GO:0051716;GO:0060255;GO:0060341;GO:0061024;GO:0061028;GO:0061245;GO:0065007;GO:0065008;GO:0070201;GO:0071840;GO:0071841;GO:0071842;GO:0071844	ko04670;ko04810;ko04971;ko05130	Ezrin	11	5	5	20,6	10,6	10,6	69,371	0	3,2752	62657000	8	E7EQR4;P15311	E7EQR4;P15311	Ezrin	EZR	302	EZR	E7EQR4_HUMAN;EZRI_HUMAN	1NI2
	0	0	0	0	0	0	0	0	0	0	0	0	0	0	0	0	0	0	0	0	0	0	0	0	0	0	0	0	0	0	0	0	0	0	0	0	0	0	0	0	0	0	0	0	0	0	0	0	0	0	0	0	0	0	0	0	0	0	0	0	0	0	2443500	0	0	0	0	0	0	0	0	0	0	0	0	0	0	0	0	0	0	0	0	0	0	0	0	0	0	0	0	0	0	0	0	0	0	0	0	0	0	0	0	0	0	0	0	0	0	0	0	0	0	0				apoptosis;apoptotic chromosome condensation;biological regulation;cell death;cell differentiation;cellular component disassembly;cellular component disassembly at cellular level;cellular component disassembly involved in apoptosis;cellular component organization;cellular component organization at cellular level;cellular component organization or biogenesis;cellular component organization or biogenesis at cellular level;cellular developmental process;cellular macromolecule metabolic process;cellular metabolic process;cellular nitrogen compound metabolic process;cellular process;chromosome condensation;chromosome organization;death;developmental process;DNA conformation change;DNA metabolic process;DNA packaging;erythrocyte differentiation;macromolecule metabolic process;metabolic process;mRNA metabolic process;mRNA processing;myeloid cell differentiation;negative regulation of biological process;negative regulation of cellular metabolic process;negative regulation of cellular process;negative regulation of macromolecule metabolic process;negative regulation of metabolic process;negative regulation of mRNA processing;negative regulation of nitrogen compound metabolic process;negative regulation of nuclear mRNA splicing, via spliceosome;negative regulation of nucleobase-containing compound metabolic process;negative regulation of RNA metabolic process;negative regulation of RNA splicing;nitrogen compound metabolic process;nucleic acid metabolic process;nucleobase-containing compound metabolic process;organelle organization;positive regulation of apoptosis;positive regulation of biological process;positive regulation of cell death;positive regulation of cell differentiation;positive regulation of cellular process;positive regulation of defense response to virus by host;positive regulation of developmental process;positive regulation of monocyte differentiation;positive regulation of myeloid cell differentiation;positive regulation of myeloid leukocyte differentiation;positive regulation of programmed cell death;primary metabolic process;programmed cell death;regulation of apoptosis;regulation of autophagy;regulation of biological process;regulation of catabolic process;regulation of cell death;regulation of cell differentiation;regulation of cellular catabolic process;regulation of cellular metabolic process;regulation of cellular process;regulation of defense response;regulation of defense response to virus;regulation of defense response to virus by host;regulation of developmental process;regulation of gene expression;regulation of immune effector process;regulation of immune system process;regulation of macromolecule metabolic process;regulation of metabolic process;regulation of monocyte differentiation;regulation of mRNA processing;regulation of multicellular organismal development;regulation of multicellular organismal process;regulation of multi-organism process;regulation of myeloid cell differentiation;regulation of myeloid leukocyte differentiation;regulation of nitrogen compound metabolic process;regulation of nuclear mRNA splicing, via spliceosome;regulation of nucleobase-containing compound metabolic process;regulation of primary metabolic process;regulation of programmed cell death;regulation of response to biotic stimulus;regulation of response to stimulus;regulation of response to stress;regulation of RNA metabolic process;regulation of RNA splicing;RNA metabolic process;RNA processing;RNA splicing	mRNA surveillance pathway;RNA transport;Spliceosome	GO:0002230;GO:0002682;GO:0002697;GO:0002761;GO:0002763;GO:0002831;GO:0006139;GO:0006259;GO:0006323;GO:0006396;GO:0006397;GO:0006807;GO:0006915;GO:0006921;GO:0006996;GO:0008152;GO:0008219;GO:0008380;GO:0009892;GO:0009894;GO:0009987;GO:0010468;GO:0010506;GO:0010605;GO:0010941;GO:0010942;GO:0012501;GO:0016043;GO:0016070;GO:0016071;GO:0016265;GO:0019219;GO:0019222;GO:0022411;GO:0030099;GO:0030154;GO:0030218;GO:0030261;GO:0030263;GO:0031323;GO:0031324;GO:0031329;GO:0031347;GO:0032502;GO:0033119;GO:0034641;GO:0042981;GO:0043065;GO:0043067;GO:0043068;GO:0043170;GO:0043484;GO:0043900;GO:0044237;GO:0044238;GO:0044260;GO:0045595;GO:0045597;GO:0045637;GO:0045639;GO:0045655;GO:0045657;GO:0045934;GO:0048024;GO:0048025;GO:0048518;GO:0048519;GO:0048522;GO:0048523;GO:0048583;GO:0048869;GO:0050684;GO:0050686;GO:0050688;GO:0050691;GO:0050789;GO:0050793;GO:0050794;GO:0051094;GO:0051171;GO:0051172;GO:0051239;GO:0051252;GO:0051253;GO:0051276;GO:0060255;GO:0065007;GO:0071103;GO:0071840;GO:0071841;GO:0071842;GO:0071845;GO:0080090;GO:0080134;GO:0090304;GO:2000026	ko03013;ko03015;ko03040	Apoptotic chromatin condensation inducer in the nucleus	2	2	2	2,3	2,3	2,3	147,36	0	6,7333	60292000	5	E7EQT4;G3V3B0;S4R3H4;Q9UKV3	E7EQT4;G3V3B0;S4R3H4;Q9UKV3	Apoptotic chromatin condensation inducer in the nucleus	ACIN1	303	ACIN1	ACINU_HUMAN;E7EQT4_HUMAN;G3V3B0_HUMAN;S4R3H4_HUMAN
	44418000	175170000	469849984	179990000	1296000000	297009984	173680000	1213299968	1320600064	229520000	55522000	522129984	984380032	21537000	187520000	13247000	72029000	0	61827000	2531399936	1061699968	1758400000	459190016	1152400000	902280000	674579968	32046000	1370400000	562630016	529790016	25230000	801260032	15115000	11458000	576209984	4913800	10722000	28194000	22243000	851929984	3348000	232390000	38745000	22269000	14650000	24371000	123460000	4700800	1234499968	40687000	36081000	514720000	0	47004000	72580000	91126000	20426000	90188000	2298800128	8146000	3010899968	1213500032	3306599936	109630000	81712000	1416400000	1340999936	407100000	273820000	1824800000	1028200000	2393100032	3323899904	1251200000	1056400000	3938899968	21315000	1419000064	1694400000	1248800000	4599900	876140032	7374200	462060000	278689984	130910000	46201000	13631000	450769984	1525699968	97650000	20139000	1190300032	320380000	230650000	351340000	1020000000	61688000	54360000	2205900032	594480000	526110016	208470000	4153600000	793059968	49631000	0	669550016	11828000	116000000	283409984	1186099968	257920000	380169984				anatomical structure homeostasis;anatomical structure morphogenesis;antibacterial humoral response;antifungal humoral response;antimicrobial humoral response;biological regulation;biosynthetic process;bone morphogenesis;cation homeostasis;cellular biosynthetic process;cellular cation homeostasis;cellular chemical homeostasis;cellular component organization;cellular component organization at cellular level;cellular component organization or biogenesis;cellular component organization or biogenesis at cellular level;cellular homeostasis;cellular ion homeostasis;cellular iron ion homeostasis;cellular macromolecule biosynthetic process;cellular macromolecule metabolic process;cellular metabolic process;cellular metal ion homeostasis;cellular nitrogen compound metabolic process;cellular process;chemical homeostasis;defense response;defense response to bacterium;defense response to fungus;developmental process;establishment of localization;homeostatic process;humoral immune response;immune response;immune system process;innate immune response;innate immune response in mucosa;interaction with host;interspecies interaction between organisms;ion homeostasis;ion transport;iron assimilation;iron assimilation by chelation and transport;iron ion homeostasis;macromolecule biosynthetic process;macromolecule metabolic process;metabolic process;metal ion homeostasis;mucosal immune response;multicellular organismal process;multi-organism process;negative regulation of apoptosis;negative regulation of ATPase activity;negative regulation of biological process;negative regulation of catalytic activity;negative regulation of cell communication;negative regulation of cell death;negative regulation of cellular process;negative regulation of cytokine production;negative regulation of hydrolase activity;negative regulation of lipopolysaccharide-mediated signaling pathway;negative regulation of molecular function;negative regulation of multicellular organismal process;negative regulation of programmed cell death;negative regulation of reproductive process;negative regulation of response to biotic stimulus;negative regulation of response to stimulus;negative regulation of signal transduction;negative regulation of signaling;negative regulation of tumor necrosis factor (ligand) superfamily member 11 production;negative regulation of viral genome replication;negative regulation of viral reproduction;nitrogen compound metabolic process;nucleic acid metabolic process;nucleobase-containing compound metabolic process;organ or tissue specific immune response;organelle organization;ossification;phagosome maturation;positive regulation of biological process;positive regulation of catalytic activity;positive regulation of cell communication;positive regulation of cell differentiation;positive regulation of cell proliferation;positive regulation of cellular process;positive regulation of developmental process;positive regulation of I-kappaB kinase/NF-kappaB cascade;positive regulation of immune system process;positive regulation of intracellular protein kinase cascade;positive regulation of kinase activity;positive regulation of molecular function;positive regulation of NF-kappaB transcription factor activity;positive regulation of osteoblast differentiation;positive regulation of osteoblast proliferation;positive regulation of protein kinase activity;positive regulation of protein serine/threonine kinase activity;positive regulation of response to stimulus;positive regulation of sequence-specific DNA binding transcription factor activity;positive regulation of signal transduction;positive regulation of signaling;positive regulation of toll-like receptor 4 signaling pathway;positive regulation of toll-like receptor signaling pathway;positive regulation of transferase activity;primary metabolic process;regulation of apoptosis;regulation of ATPase activity;regulation of biological process;regulation of biological quality;regulation of biosynthetic process;regulation of catabolic process;regulation of catalytic activity;regulation of cell communication;regulation of cell death;regulation of cell differentiation;regulation of cell proliferation;regulation of cellular biosynthetic process;regulation of cellular catabolic process;regulation of cellular macromolecule biosynthetic process;regulation of cellular metabolic process;regulation of cellular process;regulation of cellular protein metabolic process;regulation of cytokine production;regulation of developmental process;regulation of gene expression;regulation of hydrolase activity;regulation of I-kappaB kinase/NF-kappaB cascade;regulation of immune system process;regulation of intracellular protein kinase cascade;regulation of kinase activity;regulation of lipopolysaccharide-mediated signaling pathway;regulation of macromolecule biosynthetic process;regulation of macromolecule metabolic process;regulation of metabolic process;regulation of molecular function;regulation of multicellular organismal process;regulation of multi-organism process;regulation of nitrogen compound metabolic process;regulation of nucleobase-containing compound metabolic process;regulation of nucleotide catabolic process;regulation of nucleotide metabolic process;regulation of ossification;regulation of osteoblast differentiation;regulation of osteoblast proliferation;regulation of phosphate metabolic process;regulation of phosphorus metabolic process;regulation of phosphorylation;regulation of primary metabolic process;regulation of programmed cell death;regulation of protein kinase activity;regulation of protein metabolic process;regulation of protein modification process;regulation of protein phosphorylation;regulation of protein serine/threonine kinase activity;regulation of purine nucleotide catabolic process;regulation of reproductive process;regulation of response to biotic stimulus;regulation of response to stimulus;regulation of RNA metabolic process;regulation of sequence-specific DNA binding transcription factor activity;regulation of signal transduction;regulation of signaling;regulation of toll-like receptor 4 signaling pathway;regulation of toll-like receptor signaling pathway;regulation of transcription, DNA-dependent;regulation of transferase activity;regulation of tumor necrosis factor (ligand) superfamily member 11 production;regulation of tumor necrosis factor production;regulation of viral genome replication;regulation of viral reproduction;response to bacterium;response to biotic stimulus;response to defenses of other organism involved in symbiotic interaction;response to fungus;response to host;response to host defenses;response to host immune response;response to immune response of other organism involved in symbiotic interaction;response to other organism;response to stimulus;response to stress;retina homeostasis;RNA biosynthetic process;RNA metabolic process;tissue homeostasis;transcription, DNA-dependent;transport		GO:0001503;GO:0001817;GO:0001818;GO:0001894;GO:0001895;GO:0001932;GO:0002227;GO:0002251;GO:0002376;GO:0002385;GO:0002682;GO:0002684;GO:0002831;GO:0002832;GO:0006139;GO:0006140;GO:0006351;GO:0006355;GO:0006807;GO:0006810;GO:0006811;GO:0006873;GO:0006875;GO:0006879;GO:0006950;GO:0006952;GO:0006955;GO:0006959;GO:0006996;GO:0008152;GO:0008284;GO:0009058;GO:0009059;GO:0009607;GO:0009617;GO:0009620;GO:0009653;GO:0009889;GO:0009894;GO:0009966;GO:0009967;GO:0009968;GO:0009987;GO:0010468;GO:0010556;GO:0010627;GO:0010646;GO:0010647;GO:0010648;GO:0010740;GO:0010941;GO:0016043;GO:0016070;GO:0019219;GO:0019220;GO:0019222;GO:0019725;GO:0019730;GO:0019731;GO:0019732;GO:0023051;GO:0023056;GO:0023057;GO:0030003;GO:0030278;GO:0030811;GO:0031323;GO:0031326;GO:0031329;GO:0031399;GO:0031664;GO:0031665;GO:0032268;GO:0032501;GO:0032502;GO:0032680;GO:0032774;GO:0032780;GO:0033121;GO:0033212;GO:0033214;GO:0033674;GO:0033688;GO:0033690;GO:0034121;GO:0034123;GO:0034143;GO:0034145;GO:0034641;GO:0034645;GO:0042127;GO:0042325;GO:0042592;GO:0042742;GO:0042981;GO:0043066;GO:0043067;GO:0043069;GO:0043085;GO:0043086;GO:0043122;GO:0043123;GO:0043170;GO:0043462;GO:0043549;GO:0043900;GO:0044092;GO:0044093;GO:0044237;GO:0044238;GO:0044249;GO:0044260;GO:0044419;GO:0045069;GO:0045071;GO:0045087;GO:0045595;GO:0045597;GO:0045667;GO:0045669;GO:0045859;GO:0045860;GO:0048518;GO:0048519;GO:0048522;GO:0048523;GO:0048525;GO:0048583;GO:0048584;GO:0048585;GO:0048878;GO:0050789;GO:0050790;GO:0050792;GO:0050793;GO:0050794;GO:0050801;GO:0050832;GO:0050896;GO:0051090;GO:0051091;GO:0051092;GO:0051094;GO:0051171;GO:0051174;GO:0051234;GO:0051239;GO:0051241;GO:0051246;GO:0051252;GO:0051336;GO:0051338;GO:0051346;GO:0051347;GO:0051701;GO:0051704;GO:0051707;GO:0052173;GO:0052200;GO:0052564;GO:0052572;GO:0055065;GO:0055072;GO:0055080;GO:0055082;GO:0060249;GO:0060255;GO:0060349;GO:0060548;GO:0065007;GO:0065008;GO:0065009;GO:0071840;GO:0071841;GO:0071842;GO:0071900;GO:0071902;GO:0075136;GO:0080090;GO:0090304;GO:0090382;GO:2000112;GO:2000241;GO:2000242;GO:2000307;GO:2000308		Kaliocin-1;Lactoferricin-H;Lactoferroxin-A;Lactoferroxin-B;Lactoferroxin-C;Lactotransferrin	75	75	73	77,4	77,4	77,4	77,969	0	323,31	62508000000	6808	E7ER44;P02788;E7EQB2;C9JCF5	E7ER44;P02788;E7EQB2	Lactotransferrin;Lactoferricin-H;Kaliocin-1;Lactoferroxin-A;Lactoferroxin-B;Lactoferroxin-C	LTF	304	LTF	E7EQB2_HUMAN;E7ER44_HUMAN;TRFL_HUMAN	1B0L;1BKA;1CB6;1DSN;1EH3;1FCK;1H43;1H44;1H45;1HSE;1L5T;1LCF;1LCT;1LFG;1LFH;1LFI;1LGB;1N76;1SQY;1U62;1VFD;1VFE;1XV4;1XV7;1Z6V;1Z6W;2BJJ;2DP4;2GMC;2GMD;2HD4;2PMS
	0	0	0	0	0	0	0	0	0	0	0	0	0	0	0	0	0	0	0	0	0	0	0	0	0	0	0	0	0	0	0	0	0	0	0	0	0	0	0	0	0	0	0	0	0	0	0	0	0	0	0	0	0	0	0	0	0	0	0	0	0	0	0	0	0	6366900	0	5286900	0	0	0	0	0	0	0	0	0	0	0	7245600	0	0	0	18108000	0	0	0	0	0	0	0	0	0	0	0	0	0	0	0	0	0	0	0	0	0	0	0	0	0	0	0	0	0	0				cell death;cellular process;death		GO:0008219;GO:0009987;GO:0016265			9	2	2	32,8	10,8	10,8	23,712	0	6,2176	118240000	23	E7ERK6	E7ERK6		CLU	305	CLU	E7ERK6_HUMAN
	0	0	0	0	0	0	0	0	0	0	11135000	0	0	15495000	0	0	0	0	0	0	0	0	0	0	0	0	0	10905000	0	0	0	0	0	0	0	0	0	0	0	0	0	0	17014000	0	0	0	0	0	0	0	0	0	0	0	0	10951000	0	12950000	23679000	5257600	20675000	0	11900000	21233000	23151000	20023000	23221000	14566000	0	19191000	4455000	27775000	7291400	9306200	11759000	8700500	41472000	16910000	25299000	19179000	0	22161000	0	9694800	26133000	16038000	0	0	11827000	16426000	10492000	0	0	0	0	21716000	18306000	28227000	0	0	0	8659400	9493800	0	0	0	0	17172000	0	37763000	21644000	0	0	0				anatomical structure development;biological adhesion;biological regulation;biosynthetic process;carbohydrate homeostasis;cell adhesion;cell surface receptor linked signaling pathway;cellular biosynthetic process;cellular chemical homeostasis;cellular component organization;cellular component organization or biogenesis;cellular glucose homeostasis;cellular homeostasis;cellular macromolecule biosynthetic process;cellular macromolecule metabolic process;cellular membrane organization;cellular metabolic process;cellular nitrogen compound biosynthetic process;cellular nitrogen compound metabolic process;cellular process;cellular response to carbohydrate stimulus;cellular response to chemical stimulus;cellular response to drug;cellular response to fatty acid;cellular response to glucose stimulus;cellular response to hexose stimulus;cellular response to lipid;cellular response to monosaccharide stimulus;cellular response to organic substance;cellular response to stimulus;chemical homeostasis;CTP biosynthetic process;CTP metabolic process;developmental process;DNA metabolic process;endocytosis;establishment of localization;glucose homeostasis;GTP biosynthetic process;GTP metabolic process;heterocycle biosynthetic process;heterocycle metabolic process;hippocampus development;homeostatic process;integrin-mediated signaling pathway;macromolecule biosynthetic process;macromolecule metabolic process;membrane invagination;membrane organization;metabolic process;negative regulation of apoptosis;negative regulation of biological process;negative regulation of cell death;negative regulation of cell differentiation;negative regulation of cell proliferation;negative regulation of cellular process;negative regulation of developmental process;negative regulation of gene expression;negative regulation of macromolecule metabolic process;negative regulation of metabolic process;negative regulation of myeloid cell differentiation;negative regulation of myeloid leukocyte differentiation;negative regulation of programmed cell death;nitrogen compound metabolic process;nucleic acid metabolic process;nucleobase-containing compound biosynthetic process;nucleobase-containing compound metabolic process;nucleobase-containing small molecule interconversion;nucleobase-containing small molecule metabolic process;nucleoside metabolic process;nucleoside phosphate metabolic process;nucleoside triphosphate biosynthetic process;nucleoside triphosphate metabolic process;nucleotide biosynthetic process;nucleotide metabolic process;positive regulation of binding;positive regulation of biological process;positive regulation of biosynthetic process;positive regulation of cell differentiation;positive regulation of cell projection organization;positive regulation of cell proliferation;positive regulation of cellular biosynthetic process;positive regulation of cellular component organization;positive regulation of cellular metabolic process;positive regulation of cellular process;positive regulation of developmental process;positive regulation of DNA binding;positive regulation of epidermal cell differentiation;positive regulation of epidermis development;positive regulation of epithelial cell differentiation;positive regulation of epithelial cell proliferation;positive regulation of gene expression;positive regulation of keratinocyte differentiation;positive regulation of macromolecule biosynthetic process;positive regulation of macromolecule metabolic process;positive regulation of metabolic process;positive regulation of molecular function;positive regulation of neuron projection development;positive regulation of nitrogen compound metabolic process;positive regulation of nucleobase-containing compound metabolic process;positive regulation of RNA metabolic process;positive regulation of transcription from RNA polymerase II promoter;positive regulation of transcription, DNA-dependent;primary metabolic process;purine nucleoside triphosphate biosynthetic process;purine nucleoside triphosphate metabolic process;purine nucleotide biosynthetic process;purine nucleotide metabolic process;purine ribonucleoside triphosphate biosynthetic process;purine ribonucleoside triphosphate metabolic process;purine ribonucleotide biosynthetic process;purine ribonucleotide metabolic process;purine-containing compound biosynthetic process;purine-containing compound metabolic process;pyrimidine nucleoside metabolic process;pyrimidine nucleoside triphosphate biosynthetic process;pyrimidine nucleoside triphosphate metabolic process;pyrimidine nucleotide biosynthetic process;pyrimidine nucleotide metabolic process;pyrimidine ribonucleoside metabolic process;pyrimidine ribonucleoside triphosphate biosynthetic process;pyrimidine ribonucleoside triphosphate metabolic process;pyrimidine ribonucleotide biosynthetic process;pyrimidine ribonucleotide metabolic process;pyrimidine-containing compound biosynthetic process;pyrimidine-containing compound metabolic process;regulation of apoptosis;regulation of binding;regulation of biological process;regulation of biological quality;regulation of biosynthetic process;regulation of cell death;regulation of cell development;regulation of cell differentiation;regulation of cell projection organization;regulation of cell proliferation;regulation of cellular biosynthetic process;regulation of cellular component organization;regulation of cellular macromolecule biosynthetic process;regulation of cellular metabolic process;regulation of cellular process;regulation of developmental process;regulation of DNA binding;regulation of epidermal cell differentiation;regulation of epidermis development;regulation of epithelial cell differentiation;regulation of epithelial cell proliferation;regulation of gene expression;regulation of immune system process;regulation of keratinocyte differentiation;regulation of macromolecule biosynthetic process;regulation of macromolecule metabolic process;regulation of metabolic process;regulation of molecular function;regulation of multicellular organismal development;regulation of multicellular organismal process;regulation of myeloid cell differentiation;regulation of myeloid leukocyte differentiation;regulation of nervous system development;regulation of neurogenesis;regulation of neuron differentiation;regulation of neuron projection development;regulation of nitrogen compound metabolic process;regulation of nucleobase-containing compound metabolic process;regulation of primary metabolic process;regulation of programmed cell death;regulation of RNA metabolic process;regulation of transcription from RNA polymerase II promoter;regulation of transcription, DNA-dependent;response to amine stimulus;response to cAMP;response to carbohydrate stimulus;response to chemical stimulus;response to drug;response to endogenous stimulus;response to fatty acid;response to glucose stimulus;response to hexose stimulus;response to hormone stimulus;response to lipid;response to monosaccharide stimulus;response to organic nitrogen;response to organic substance;response to steroid hormone stimulus;response to stimulus;response to testosterone stimulus;ribonucleoside metabolic process;ribonucleoside triphosphate biosynthetic process;ribonucleoside triphosphate metabolic process;ribonucleotide biosynthetic process;ribonucleotide metabolic process;RNA biosynthetic process;RNA metabolic process;signal transduction;small molecule metabolic process;transcription, DNA-dependent;transport;UTP biosynthetic process;UTP metabolic process;vesicle-mediated transport	Purine metabolism;Pyrimidine metabolism	GO:0001678;GO:0002682;GO:0002761;GO:0002762;GO:0006139;GO:0006163;GO:0006164;GO:0006183;GO:0006213;GO:0006220;GO:0006221;GO:0006228;GO:0006241;GO:0006259;GO:0006351;GO:0006355;GO:0006357;GO:0006753;GO:0006807;GO:0006810;GO:0006897;GO:0007155;GO:0007165;GO:0007166;GO:0007229;GO:0008152;GO:0008284;GO:0008285;GO:0009058;GO:0009059;GO:0009116;GO:0009117;GO:0009119;GO:0009141;GO:0009142;GO:0009144;GO:0009145;GO:0009147;GO:0009148;GO:0009150;GO:0009152;GO:0009165;GO:0009199;GO:0009201;GO:0009205;GO:0009206;GO:0009208;GO:0009209;GO:0009218;GO:0009220;GO:0009259;GO:0009260;GO:0009719;GO:0009725;GO:0009743;GO:0009746;GO:0009749;GO:0009889;GO:0009891;GO:0009892;GO:0009893;GO:0009987;GO:0010033;GO:0010243;GO:0010324;GO:0010468;GO:0010556;GO:0010557;GO:0010604;GO:0010605;GO:0010628;GO:0010629;GO:0010941;GO:0010975;GO:0010976;GO:0014075;GO:0015949;GO:0016043;GO:0016044;GO:0016070;GO:0016192;GO:0018130;GO:0019219;GO:0019222;GO:0019725;GO:0021766;GO:0022610;GO:0030856;GO:0030858;GO:0031323;GO:0031325;GO:0031326;GO:0031328;GO:0031344;GO:0031346;GO:0032502;GO:0032774;GO:0033500;GO:0033574;GO:0033993;GO:0034284;GO:0034641;GO:0034645;GO:0034654;GO:0035690;GO:0042127;GO:0042221;GO:0042493;GO:0042592;GO:0042593;GO:0042981;GO:0043066;GO:0043067;GO:0043069;GO:0043170;GO:0043388;GO:0044093;GO:0044237;GO:0044238;GO:0044249;GO:0044260;GO:0044271;GO:0044281;GO:0045595;GO:0045596;GO:0045597;GO:0045604;GO:0045606;GO:0045616;GO:0045618;GO:0045637;GO:0045638;GO:0045664;GO:0045682;GO:0045684;GO:0045893;GO:0045935;GO:0045944;GO:0046036;GO:0046039;GO:0046051;GO:0046131;GO:0046483;GO:0048518;GO:0048519;GO:0048522;GO:0048523;GO:0048545;GO:0048856;GO:0048878;GO:0050678;GO:0050679;GO:0050767;GO:0050789;GO:0050793;GO:0050794;GO:0050896;GO:0051093;GO:0051094;GO:0051098;GO:0051099;GO:0051101;GO:0051128;GO:0051130;GO:0051171;GO:0051173;GO:0051234;GO:0051239;GO:0051252;GO:0051254;GO:0051591;GO:0051716;GO:0051960;GO:0055082;GO:0055086;GO:0060255;GO:0060284;GO:0060548;GO:0061024;GO:0065007;GO:0065008;GO:0065009;GO:0070542;GO:0070887;GO:0071310;GO:0071322;GO:0071326;GO:0071331;GO:0071333;GO:0071396;GO:0071398;GO:0071840;GO:0072521;GO:0072522;GO:0072527;GO:0072528;GO:0080090;GO:0090304;GO:2000026;GO:2000112	ko00230;ko00240	Nucleoside diphosphate kinase;Nucleoside diphosphate kinase A;Nucleoside diphosphate kinase B;Putative nucleoside diphosphate kinase	2	2	2	20,9	20,9	20,9	15,261	0	18,189	814120000	142	E7ERL0;J3KPD9;Q32Q12;P22392;P15531;C9K028;F6XY72;E5RHP0;O60361	E7ERL0;J3KPD9;Q32Q12;P22392;P15531;C9K028;F6XY72;E5RHP0;O60361	Nucleoside diphosphate kinase;Nucleoside diphosphate kinase B;Nucleoside diphosphate kinase A;Putative nucleoside diphosphate kinase	NME1;NME2;NME1-NME2;NME2P1	306	NME1;NME1-NME2;NME2;NME2P1	C9K028_HUMAN;E5RHP0_HUMAN;E7ERL0_HUMAN;F6XY72_HUMAN;J3KPD9_HUMAN;NDK8_HUMAN;NDKA_HUMAN;NDKB_HUMAN;Q32Q12_HUMAN	1JXV;1NSK;1NUE;1UCN;2HVD;2HVE;3BBB;3BBC;3BBF;3L7U;4ENO
	0	0	0	0	0	0	0	0	0	0	0	0	0	0	0	0	0	0	0	0	0	0	0	0	0	0	0	0	0	0	0	0	0	0	0	0	0	0	0	0	0	0	0	0	0	0	0	0	0	0	0	0	0	0	0	0	0	0	0	0	0	0	0	0	0	0	0	0	0	0	0	0	0	0	0	0	0	0	0	0	0	0	0	0	0	0	0	0	0	0	0	0	0	0	0	0	0	0	0	0	0	0	0	4367300	0	0	0	0	0	0	0	0	0	0				biological regulation;cell cycle process;cellular macromolecule metabolic process;cellular metabolic process;cellular nitrogen compound metabolic process;cellular process;cellular protein metabolic process;cellular response to chemical stimulus;cellular response to organic substance;cellular response to stimulus;cellular response to stress;cellular response to topologically incorrect protein;cellular response to unfolded protein;DNA metabolic process;DNA recombination;endoplasmic reticulum unfolded protein response;ER-nucleus signaling pathway;macromolecule metabolic process;metabolic process;nitrogen compound metabolic process;nucleic acid metabolic process;nucleobase-containing compound metabolic process;primary metabolic process;protein metabolic process;reciprocal DNA recombination;reciprocal meiotic recombination;regulation of biological process;regulation of cellular process;response to chemical stimulus;response to endoplasmic reticulum stress;response to organic substance;response to stimulus;response to stress;response to topologically incorrect protein;response to unfolded protein;signal transduction		GO:0006139;GO:0006259;GO:0006310;GO:0006807;GO:0006950;GO:0006984;GO:0006986;GO:0007131;GO:0007165;GO:0008152;GO:0009987;GO:0010033;GO:0019538;GO:0022402;GO:0030968;GO:0033554;GO:0034620;GO:0034641;GO:0034976;GO:0035825;GO:0035966;GO:0035967;GO:0042221;GO:0043170;GO:0044237;GO:0044238;GO:0044260;GO:0044267;GO:0050789;GO:0050794;GO:0050896;GO:0051716;GO:0065007;GO:0070887;GO:0071310;GO:0090304		Kelch domain-containing protein 3	1	1	1	6,5	6,5	6,5	28,032	0,0086372	1,7459	121270000	9	F8W6A4;E7ERR0;Q9BQ90	F8W6A4;E7ERR0;Q9BQ90	Kelch domain-containing protein 3	KLHDC3	307	KLHDC3	E7ERR0_HUMAN;F8W6A4_HUMAN;KLDC3_HUMAN
	0	0	0	0	0	0	0	0	0	0	0	0	0	0	0	0	0	0	0	0	0	0	0	0	0	0	10132000	0	0	0	0	0	0	0	0	0	0	11189000	0	0	0	0	0	0	0	0	0	0	8369600	0	0	0	0	0	0	0	0	0	0	0	0	0	0	0	0	0	0	0	0	0	0	0	0	0	0	0	0	0	0	0	0	0	0	0	0	0	0	0	0	0	0	0	0	0	0	0	0	0	0	0	0	0	0	0	0	0	0	0	0	0	0	0	0	0				ATP-dependent chromatin remodeling;biological regulation;biosynthetic process;cell cycle phase;cell cycle process;cell division;cellular biosynthetic process;cellular component assembly;cellular component assembly at cellular level;cellular component organization;cellular component organization at cellular level;cellular component organization or biogenesis;cellular component organization or biogenesis at cellular level;cellular macromolecular complex assembly;cellular macromolecular complex subunit organization;cellular macromolecule biosynthetic process;cellular macromolecule metabolic process;cellular metabolic process;cellular nitrogen compound metabolic process;cellular process;cellular protein metabolic process;cellular response to stimulus;cellular response to stress;CenH3-containing nucleosome assembly at centromere;chromatin assembly or disassembly;chromatin modification;chromatin organization;chromatin remodeling;chromatin remodeling at centromere;chromosome organization;covalent chromatin modification;DNA conformation change;DNA duplex unwinding;DNA geometric change;DNA metabolic process;DNA recombination;DNA repair;DNA replication-independent nucleosome assembly;DNA replication-independent nucleosome organization;gamete generation;histone acetylation;histone exchange;histone H2A acetylation;histone H4 acetylation;histone modification;internal peptidyl-lysine acetylation;internal protein amino acid acetylation;macromolecular complex assembly;macromolecular complex subunit organization;macromolecule biosynthetic process;macromolecule metabolic process;macromolecule modification;male gamete generation;metabolic process;mitosis;multicellular organismal process;multicellular organismal reproductive process;nitrogen compound metabolic process;nuclear division;nucleic acid metabolic process;nucleobase-containing compound metabolic process;nucleosome assembly;nucleosome organization;organelle fission;organelle organization;peptidyl-amino acid modification;peptidyl-lysine acetylation;peptidyl-lysine modification;primary metabolic process;protein acetylation;protein acylation;protein metabolic process;protein modification process;protein-DNA complex assembly;protein-DNA complex subunit organization;regulation of biological process;regulation of biosynthetic process;regulation of cellular biosynthetic process;regulation of cellular macromolecule biosynthetic process;regulation of cellular metabolic process;regulation of cellular process;regulation of gene expression;regulation of growth;regulation of macromolecule biosynthetic process;regulation of macromolecule metabolic process;regulation of metabolic process;regulation of nitrogen compound metabolic process;regulation of nucleobase-containing compound metabolic process;regulation of primary metabolic process;regulation of RNA metabolic process;regulation of transcription from RNA polymerase II promoter;regulation of transcription, DNA-dependent;reproductive process;response to DNA damage stimulus;response to stimulus;response to stress;RNA biosynthetic process;RNA metabolic process;spermatogenesis;transcription, DNA-dependent	Wnt signaling pathway	GO:0000280;GO:0006139;GO:0006259;GO:0006281;GO:0006310;GO:0006325;GO:0006333;GO:0006334;GO:0006336;GO:0006338;GO:0006351;GO:0006355;GO:0006357;GO:0006464;GO:0006473;GO:0006475;GO:0006807;GO:0006950;GO:0006974;GO:0006996;GO:0007067;GO:0007276;GO:0007283;GO:0008152;GO:0009058;GO:0009059;GO:0009889;GO:0009987;GO:0010468;GO:0010556;GO:0016043;GO:0016070;GO:0016568;GO:0016569;GO:0016570;GO:0016573;GO:0018193;GO:0018205;GO:0018393;GO:0018394;GO:0019219;GO:0019222;GO:0019538;GO:0022402;GO:0022403;GO:0022414;GO:0022607;GO:0031055;GO:0031323;GO:0031326;GO:0032392;GO:0032501;GO:0032508;GO:0032774;GO:0033554;GO:0034080;GO:0034621;GO:0034622;GO:0034641;GO:0034645;GO:0034724;GO:0034728;GO:0040008;GO:0043044;GO:0043170;GO:0043412;GO:0043486;GO:0043543;GO:0043933;GO:0043967;GO:0043968;GO:0044237;GO:0044238;GO:0044249;GO:0044260;GO:0044267;GO:0048232;GO:0048285;GO:0048609;GO:0050789;GO:0050794;GO:0050896;GO:0051171;GO:0051252;GO:0051276;GO:0051301;GO:0051716;GO:0060255;GO:0065003;GO:0065004;GO:0065007;GO:0071103;GO:0071824;GO:0071840;GO:0071841;GO:0071842;GO:0071844;GO:0080090;GO:0090304;GO:2000112	ko04310	RuvB-like 1	3	3	3	17,6	17,6	17,6	24,812	0	14,294	27827000	9	H7C4I3;E7ETR0;Q9Y265;H7C4G5	H7C4I3;E7ETR0;Q9Y265	RuvB-like 1	RUVBL1	308	RUVBL1	E7ETR0_HUMAN;H7C4I3_HUMAN;RUVB1_HUMAN	2C9O;2XSZ
	0	0	0	0	0	0	0	0	0	0	0	0	0	0	0	0	0	0	0	0	0	0	2713500	0	0	0	0	0	0	0	0	0	0	0	0	0	0	0	0	0	0	0	0	0	0	0	0	0	0	0	0	0	0	0	0	0	0	0	0	0	0	0	0	0	0	0	0	0	0	0	0	0	0	0	0	0	0	0	0	0	0	0	0	0	0	0	0	0	0	0	0	0	0	0	0	0	0	0	0	0	0	0	0	0	0	0	0	0	0	0	0	0	0	0				cell cycle process;cell division;cellular component movement;cellular component organization;cellular component organization at cellular level;cellular component organization or biogenesis;cellular component organization or biogenesis at cellular level;cellular process;cytoskeleton organization;establishment of localization;establishment of localization in cell;establishment of organelle localization;establishment of spindle localization;establishment of spindle orientation;microtubule cytoskeleton organization;microtubule sliding;microtubule-based movement;microtubule-based process;mitotic spindle organization;organelle organization;spindle organization		GO:0000226;GO:0006928;GO:0006996;GO:0007010;GO:0007017;GO:0007018;GO:0007051;GO:0007052;GO:0009987;GO:0016043;GO:0022402;GO:0051012;GO:0051234;GO:0051293;GO:0051294;GO:0051301;GO:0051649;GO:0051656;GO:0071840;GO:0071841;GO:0071842		Microtubule-associated protein;Microtubule-associated protein 4	2	2	2	1,2	1,2	1,2	245,44	0	4,894	43047000	8	E7EVA0;P27816;H0Y2V1;H7C4C5;B5MEG9;F8W9U4	E7EVA0;P27816;H0Y2V1;H7C4C5;B5MEG9;F8W9U4	Microtubule-associated protein;Microtubule-associated protein 4	MAP4	309	MAP4	B5MEG9_HUMAN;E7EVA0_HUMAN;F8W9U4_HUMAN;H0Y2V1_HUMAN;H7C4C5_HUMAN;MAP4_HUMAN
	0	0	0	0	0	0	0	0	0	2388200	0	0	7418700	0	0	0	0	0	2087800	25998000	15845000	27356000	0	9592500	0	7893900	0	0	0	7230400	0	0	0	0	0	0	0	0	0	0	0	0	0	0	0	0	0	0	0	0	0	32325000	0	0	0	0	0	0	5225700	0	9721200	6347800	8841200	0	0	8502000	0	3290200	0	9279600	0	12220000	3599900	0	4214600	9374000	0	54403000	28252000	21480000	0	7221800	0	7397800	0	0	0	0	0	14359000	0	0	12194000	0	0	0	22796000	0	0	0	0	0	0	32855000	0	0	0	4385600	0	0	0	3581700	0	0				actin cytoskeleton organization;actin filament organization;actin filament polymerization;actin filament-based process;actin polymerization or depolymerization;biological regulation;cell differentiation;cellular component assembly;cellular component assembly at cellular level;cellular component organization;cellular component organization at cellular level;cellular component organization or biogenesis;cellular component organization or biogenesis at cellular level;cellular developmental process;cellular macromolecular complex assembly;cellular macromolecular complex subunit organization;cellular process;cellular protein complex assembly;cellular response to chemical stimulus;cellular response to cytokine stimulus;cellular response to organic substance;cellular response to stimulus;cytoskeleton organization;developmental process;erythrocyte differentiation;intracellular signal transduction;macromolecular complex assembly;macromolecular complex subunit organization;myeloid cell differentiation;negative regulation of apoptosis;negative regulation of biological process;negative regulation of biosynthetic process;negative regulation of cell death;negative regulation of cellular biosynthetic process;negative regulation of cellular macromolecule biosynthetic process;negative regulation of cellular metabolic process;negative regulation of cellular process;negative regulation of gene expression;negative regulation of leukocyte apoptosis;negative regulation of macromolecule biosynthetic process;negative regulation of macromolecule metabolic process;negative regulation of metabolic process;negative regulation of nitrogen compound metabolic process;negative regulation of nucleobase-containing compound metabolic process;negative regulation of programmed cell death;negative regulation of RNA metabolic process;negative regulation of transcription from RNA polymerase II promoter;negative regulation of transcription, DNA-dependent;organelle organization;positive regulation of actin cytoskeleton reorganization;positive regulation of biological process;positive regulation of biosynthetic process;positive regulation of cell communication;positive regulation of cell differentiation;positive regulation of cell proliferation;positive regulation of cellular biosynthetic process;positive regulation of cellular component organization;positive regulation of cellular metabolic process;positive regulation of cellular process;positive regulation of cellular protein metabolic process;positive regulation of cytoskeleton organization;positive regulation of developmental process;positive regulation of gene expression;positive regulation of granulocyte differentiation;positive regulation of intracellular protein kinase cascade;positive regulation of intracellular protein transport;positive regulation of intracellular transport;positive regulation of JAK-STAT cascade;positive regulation of macromolecule biosynthetic process;positive regulation of macromolecule metabolic process;positive regulation of macrophage differentiation;positive regulation of metabolic process;positive regulation of myeloid cell differentiation;positive regulation of myeloid leukocyte differentiation;positive regulation of nitrogen compound metabolic process;positive regulation of nucleobase-containing compound metabolic process;positive regulation of nucleocytoplasmic transport;positive regulation of organelle organization;positive regulation of peptidyl-serine phosphorylation;positive regulation of peptidyl-tyrosine phosphorylation;positive regulation of phosphate metabolic process;positive regulation of phosphatidylinositol 3-kinase cascade;positive regulation of phosphorus metabolic process;positive regulation of phosphorylation;positive regulation of protein import into nucleus;positive regulation of protein kinase B signaling cascade;positive regulation of protein metabolic process;positive regulation of protein modification process;positive regulation of protein phosphorylation;positive regulation of protein transport;positive regulation of response to stimulus;positive regulation of RNA metabolic process;positive regulation of signal transduction;positive regulation of signaling;positive regulation of transcription factor import into nucleus;positive regulation of transcription from RNA polymerase II promoter;positive regulation of transcription, DNA-dependent;positive regulation of transmembrane transport;positive regulation of transport;positive regulation of tyrosine phosphorylation of STAT protein;protein complex assembly;protein complex subunit organization;protein polymerization;regulation of actin cytoskeleton organization;regulation of actin cytoskeleton reorganization;regulation of actin filament length;regulation of actin filament polymerization;regulation of actin filament-based process;regulation of actin polymerization or depolymerization;regulation of anatomical structure size;regulation of apoptosis;regulation of biological process;regulation of biological quality;regulation of biosynthetic process;regulation of cell communication;regulation of cell death;regulation of cell differentiation;regulation of cell proliferation;regulation of cellular biosynthetic process;regulation of cellular component biogenesis;regulation of cellular component organization;regulation of cellular component size;regulation of cellular localization;regulation of cellular macromolecule biosynthetic process;regulation of cellular metabolic process;regulation of cellular process;regulation of cellular protein metabolic process;regulation of cytoskeleton organization;regulation of developmental process;regulation of establishment of protein localization;regulation of gene expression;regulation of granulocyte differentiation;regulation of immune system process;regulation of intracellular protein kinase cascade;regulation of intracellular protein transport;regulation of intracellular transport;regulation of JAK-STAT cascade;regulation of leukocyte apoptosis;regulation of localization;regulation of macromolecule biosynthetic process;regulation of macromolecule metabolic process;regulation of macrophage differentiation;regulation of metabolic process;regulation of multicellular organismal development;regulation of multicellular organismal process;regulation of myeloid cell differentiation;regulation of myeloid leukocyte differentiation;regulation of nitrogen compound metabolic process;regulation of nucleobase-containing compound metabolic process;regulation of nucleocytoplasmic transport;regulation of organelle organization;regulation of peptidyl-serine phosphorylation;regulation of peptidyl-tyrosine phosphorylation;regulation of phosphate metabolic process;regulation of phosphatidylinositol 3-kinase cascade;regulation of phosphorus metabolic process;regulation of phosphorylation;regulation of primary metabolic process;regulation of programmed cell death;regulation of protein complex assembly;regulation of protein import into nucleus;regulation of protein kinase B signaling cascade;regulation of protein localization;regulation of protein metabolic process;regulation of protein modification process;regulation of protein phosphorylation;regulation of protein polymerization;regulation of protein transport;regulation of response to stimulus;regulation of RNA metabolic process;regulation of signal transduction;regulation of signaling;regulation of transcription factor import into nucleus;regulation of transcription from RNA polymerase II promoter;regulation of transcription, DNA-dependent;regulation of transmembrane transport;regulation of transport;regulation of tyrosine phosphorylation of STAT protein;response to chemical stimulus;response to cytokine stimulus;response to endogenous stimulus;response to hormone stimulus;response to organic substance;response to stimulus;signal transduction	Bacterial invasion of epithelial cells;Pathogenic Escherichia coli infection;Shigellosis;Tight junction	GO:0000122;GO:0001932;GO:0001934;GO:0002682;GO:0002761;GO:0002763;GO:0006355;GO:0006357;GO:0006461;GO:0006996;GO:0007010;GO:0007015;GO:0007165;GO:0008064;GO:0008154;GO:0008284;GO:0009719;GO:0009725;GO:0009889;GO:0009890;GO:0009891;GO:0009892;GO:0009893;GO:0009966;GO:0009967;GO:0009987;GO:0010033;GO:0010468;GO:0010556;GO:0010557;GO:0010558;GO:0010562;GO:0010604;GO:0010605;GO:0010627;GO:0010628;GO:0010629;GO:0010638;GO:0010646;GO:0010647;GO:0010740;GO:0010941;GO:0014066;GO:0014068;GO:0016043;GO:0019219;GO:0019220;GO:0019222;GO:0022607;GO:0023051;GO:0023056;GO:0030029;GO:0030036;GO:0030041;GO:0030099;GO:0030154;GO:0030218;GO:0030832;GO:0030833;GO:0030852;GO:0030854;GO:0031323;GO:0031324;GO:0031325;GO:0031326;GO:0031327;GO:0031328;GO:0031399;GO:0031401;GO:0032268;GO:0032270;GO:0032271;GO:0032386;GO:0032388;GO:0032502;GO:0032535;GO:0032879;GO:0032880;GO:0032956;GO:0032970;GO:0033043;GO:0033135;GO:0033138;GO:0033157;GO:0034097;GO:0034621;GO:0034622;GO:0034762;GO:0034764;GO:0035556;GO:0042127;GO:0042221;GO:0042306;GO:0042307;GO:0042325;GO:0042327;GO:0042509;GO:0042531;GO:0042981;GO:0042990;GO:0042993;GO:0043066;GO:0043067;GO:0043069;GO:0043254;GO:0043623;GO:0043933;GO:0044087;GO:0045595;GO:0045597;GO:0045637;GO:0045639;GO:0045649;GO:0045651;GO:0045892;GO:0045893;GO:0045934;GO:0045935;GO:0045937;GO:0045944;GO:0046425;GO:0046427;GO:0046822;GO:0046824;GO:0048518;GO:0048519;GO:0048522;GO:0048523;GO:0048583;GO:0048584;GO:0048869;GO:0050730;GO:0050731;GO:0050789;GO:0050793;GO:0050794;GO:0050896;GO:0051049;GO:0051050;GO:0051094;GO:0051128;GO:0051130;GO:0051171;GO:0051172;GO:0051173;GO:0051174;GO:0051222;GO:0051223;GO:0051239;GO:0051246;GO:0051247;GO:0051252;GO:0051253;GO:0051254;GO:0051258;GO:0051493;GO:0051495;GO:0051716;GO:0051896;GO:0051897;GO:0060255;GO:0060341;GO:0060548;GO:0065003;GO:0065007;GO:0065008;GO:0070201;GO:0070887;GO:0071310;GO:0071345;GO:0071822;GO:0071840;GO:0071841;GO:0071842;GO:0071844;GO:0080090;GO:0090066;GO:0090316;GO:2000026;GO:2000106;GO:2000107;GO:2000112;GO:2000113;GO:2000249;GO:2000251	ko04530;ko05100;ko05130;ko05131	Hematopoietic lineage cell-specific protein	10	10	10	34,1	34,1	34,1	49,704	0	90,969	520420000	91	E7EVW7;P14317;F8WDD5;F8WEZ6	E7EVW7;P14317	Hematopoietic lineage cell-specific protein	HCLS1	310	HCLS1	E7EVW7_HUMAN;HCLS1_HUMAN
	0	0	0	0	0	0	0	0	0	0	0	0	0	0	0	0	0	0	0	0	0	0	0	0	0	0	0	0	0	0	0	0	0	0	0	0	0	0	0	0	0	0	0	0	0	0	0	0	0	0	0	0	0	0	0	0	0	0	0	0	0	8081300	0	0	0	0	0	0	0	0	0	0	0	0	0	0	0	0	0	0	0	0	0	0	0	0	0	0	0	0	0	0	0	0	0	0	0	0	0	0	0	0	0	0	0	0	0	0	0	0	0	0	0	0				biological regulation;biosynthetic process;catabolic process;cell surface receptor linked signaling pathway;cellular biosynthetic process;cellular catabolic process;cellular macromolecule biosynthetic process;cellular macromolecule catabolic process;cellular macromolecule metabolic process;cellular metabolic process;cellular nitrogen compound metabolic process;cellular process;cellular protein metabolic process;cellular response to chemical stimulus;cellular response to endogenous stimulus;cellular response to hormone stimulus;cellular response to insulin stimulus;cellular response to organic substance;cellular response to peptide hormone stimulus;cellular response to stimulus;enzyme linked receptor protein signaling pathway;gene expression;insulin receptor signaling pathway;macromolecule biosynthetic process;macromolecule catabolic process;macromolecule metabolic process;metabolic process;mRNA 3'-end processing;mRNA catabolic process;mRNA metabolic process;mRNA processing;nitrogen compound metabolic process;nuclear-transcribed mRNA catabolic process;nuclear-transcribed mRNA catabolic process, deadenylation-dependent decay;nuclear-transcribed mRNA poly(A) tail shortening;nucleic acid metabolic process;nucleobase-containing compound metabolic process;posttranscriptional regulation of gene expression;primary metabolic process;protein metabolic process;regulation of biological process;regulation of biosynthetic process;regulation of cellular biosynthetic process;regulation of cellular macromolecule biosynthetic process;regulation of cellular metabolic process;regulation of cellular process;regulation of cellular protein metabolic process;regulation of gene expression;regulation of macromolecule biosynthetic process;regulation of macromolecule metabolic process;regulation of metabolic process;regulation of primary metabolic process;regulation of protein metabolic process;regulation of translation;regulation of translational initiation;response to chemical stimulus;response to endogenous stimulus;response to hormone stimulus;response to insulin stimulus;response to organic substance;response to peptide hormone stimulus;response to stimulus;RNA 3'-end processing;RNA catabolic process;RNA metabolic process;RNA processing;signal transduction;translation;translational initiation;transmembrane receptor protein tyrosine kinase signaling pathway	mTOR signaling pathway;RNA transport	GO:0000288;GO:0000289;GO:0000956;GO:0006139;GO:0006396;GO:0006397;GO:0006401;GO:0006402;GO:0006412;GO:0006413;GO:0006417;GO:0006446;GO:0006807;GO:0007165;GO:0007166;GO:0007167;GO:0007169;GO:0008152;GO:0008286;GO:0009056;GO:0009057;GO:0009058;GO:0009059;GO:0009719;GO:0009725;GO:0009889;GO:0009987;GO:0010033;GO:0010467;GO:0010468;GO:0010556;GO:0010608;GO:0016070;GO:0016071;GO:0019222;GO:0019538;GO:0031123;GO:0031124;GO:0031323;GO:0031326;GO:0032268;GO:0032868;GO:0032869;GO:0032870;GO:0034641;GO:0034645;GO:0042221;GO:0043170;GO:0043434;GO:0044237;GO:0044238;GO:0044248;GO:0044249;GO:0044260;GO:0044265;GO:0044267;GO:0050789;GO:0050794;GO:0050896;GO:0051246;GO:0051716;GO:0060255;GO:0065007;GO:0070887;GO:0071310;GO:0071375;GO:0071495;GO:0080090;GO:0090304;GO:2000112	ko03013;ko04150	Eukaryotic translation initiation factor 4B	1	1	1	16	16	16	19,244	0	17,206	3953400	1	F8VRU1;F8VYE9;F8VSC7;F8VP89;F8VX11;E7EX17;P23588	F8VRU1;F8VYE9;F8VSC7;F8VP89;F8VX11;E7EX17;P23588	Eukaryotic translation initiation factor 4B	EIF4B	311	EIF4B	E7EX17_HUMAN;F8VP89_HUMAN;F8VRU1_HUMAN;F8VSC7_HUMAN;F8VX11_HUMAN;F8VYE9_HUMAN;IF4B_HUMAN	1WI8;2J76
	0	0	0	0	0	0	0	0	0	4226100	0	0	0	0	0	0	0	0	0	0	0	0	0	0	0	0	0	0	0	0	0	0	0	0	0	0	0	0	0	0	0	0	0	0	0	0	0	0	0	0	0	0	0	0	0	0	0	0	0	0	0	0	0	0	0	0	0	0	0	0	0	0	0	0	0	0	0	0	0	0	0	0	0	0	0	0	0	0	0	0	0	0	0	0	0	0	0	0	0	0	0	0	0	0	0	0	0	0	0	0	0	0	0	0				biological regulation;biosynthetic process;cell differentiation;cellular biosynthetic process;cellular developmental process;cellular macromolecule biosynthetic process;cellular macromolecule metabolic process;cellular metabolic process;cellular nitrogen compound metabolic process;cellular process;cellular response to stimulus;cellular response to stress;developmental process;DNA metabolic process;establishment of localization;establishment of localization in cell;establishment of RNA localization;gene expression;interaction with host;interspecies interaction between organisms;intracellular transport;intronless viral mRNA export from host nucleus;macromolecule biosynthetic process;macromolecule metabolic process;maintenance of fidelity involved in DNA-dependent DNA replication;metabolic process;mRNA 3'-end processing;mRNA export from nucleus;mRNA metabolic process;mRNA processing;mRNA transport;multi-organism process;nitrogen compound metabolic process;nuclear export;nuclear mRNA splicing, via spliceosome;nuclear transport;nucleic acid metabolic process;nucleic acid transport;nucleobase-containing compound metabolic process;nucleobase-containing compound transport;nucleocytoplasmic transport;osteoblast differentiation;positive regulation of biological process;positive regulation of biosynthetic process;positive regulation of cellular biosynthetic process;positive regulation of cellular metabolic process;positive regulation of cellular process;positive regulation of macromolecule metabolic process;positive regulation of metabolic process;positive regulation of nitrogen compound metabolic process;positive regulation of nucleobase-containing compound metabolic process;positive regulation of RNA metabolic process;positive regulation of transcription elongation, DNA-dependent;primary metabolic process;regulation of biological process;regulation of biosynthetic process;regulation of cellular biosynthetic process;regulation of cellular macromolecule biosynthetic process;regulation of cellular metabolic process;regulation of cellular process;regulation of DNA metabolic process;regulation of DNA recombination;regulation of gene expression;regulation of macromolecule biosynthetic process;regulation of macromolecule metabolic process;regulation of metabolic process;regulation of nitrogen compound metabolic process;regulation of nucleobase-containing compound metabolic process;regulation of primary metabolic process;regulation of RNA metabolic process;regulation of transcription elongation, DNA-dependent;regulation of transcription, DNA-dependent;replication fork processing;reproductive process;response to DNA damage stimulus;response to stimulus;response to stress;RNA 3'-end processing;RNA biosynthetic process;RNA export from nucleus;RNA metabolic process;RNA processing;RNA splicing;RNA splicing, via transesterification reactions;RNA splicing, via transesterification reactions with bulged adenosine as nucleophile;RNA transport;termination of RNA polymerase II transcription;transcription from RNA polymerase II promoter;transcription termination, DNA-dependent;transcription, DNA-dependent;transport;viral reproductive process;virus-host interaction	mRNA surveillance pathway;RNA transport;Spliceosome	GO:0000018;GO:0000375;GO:0000377;GO:0000398;GO:0001649;GO:0006139;GO:0006259;GO:0006351;GO:0006353;GO:0006355;GO:0006366;GO:0006369;GO:0006396;GO:0006397;GO:0006405;GO:0006406;GO:0006807;GO:0006810;GO:0006913;GO:0006950;GO:0006974;GO:0008152;GO:0008380;GO:0009058;GO:0009059;GO:0009889;GO:0009891;GO:0009893;GO:0009987;GO:0010467;GO:0010468;GO:0010556;GO:0010604;GO:0015931;GO:0016070;GO:0016071;GO:0019048;GO:0019219;GO:0019222;GO:0022414;GO:0022415;GO:0030154;GO:0031123;GO:0031124;GO:0031297;GO:0031323;GO:0031325;GO:0031326;GO:0031328;GO:0032502;GO:0032774;GO:0032784;GO:0032786;GO:0033554;GO:0034641;GO:0034645;GO:0043170;GO:0044237;GO:0044238;GO:0044249;GO:0044260;GO:0044419;GO:0045005;GO:0045935;GO:0046784;GO:0046907;GO:0048518;GO:0048522;GO:0048869;GO:0050657;GO:0050658;GO:0050789;GO:0050794;GO:0050896;GO:0051028;GO:0051052;GO:0051168;GO:0051169;GO:0051171;GO:0051173;GO:0051234;GO:0051236;GO:0051252;GO:0051254;GO:0051649;GO:0051701;GO:0051704;GO:0051716;GO:0060255;GO:0065007;GO:0080090;GO:0090304;GO:2000112	ko03013;ko03015;ko03040	THO complex subunit 4	2	2	2	12,1	12,1	12,1	27,557	0	8,9959	39390000	5	E9PB61;Q86V81	E9PB61;Q86V81	THO complex subunit 4	ALYREF	312	ALYREF	E9PB61_HUMAN;THOC4_HUMAN	3ULH
	0	0	0	0	0	0	0	0	0	0	0	0	0	0	0	0	0	0	0	0	0	0	0	0	0	0	0	0	0	0	0	0	0	0	0	0	0	0	0	0	0	0	0	0	0	0	0	0	0	0	0	0	0	0	0	0	0	0	0	0	0	0	0	0	0	0	0	0	0	0	0	0	0	0	0	0	0	1995800	0	0	0	0	0	0	0	0	0	0	0	0	0	0	0	0	0	0	0	0	0	0	0	0	0	0	0	0	0	0	0	0	0	0	0	0				actin cytoskeleton organization;actin filament organization;actin filament-based movement;actin filament-based process;actin polymerization or depolymerization;biological regulation;cellular component assembly;cellular component movement;cellular component organization;cellular component organization at cellular level;cellular component organization or biogenesis;cellular component organization or biogenesis at cellular level;cellular macromolecular complex subunit organization;cellular process;cellular response to stimulus;cytoskeleton organization;defense response;immune response;immune system process;innate immune response;intracellular signal transduction;macromolecular complex assembly;macromolecular complex subunit organization;multi-organism process;organelle organization;protein complex assembly;protein complex subunit organization;regulation of biological process;regulation of cellular process;response to biotic stimulus;response to other organism;response to stimulus;response to stress;signal transduction;small GTPase mediated signal transduction		GO:0002376;GO:0006461;GO:0006928;GO:0006950;GO:0006952;GO:0006955;GO:0006996;GO:0007010;GO:0007015;GO:0007165;GO:0007264;GO:0008154;GO:0009607;GO:0009987;GO:0016043;GO:0022607;GO:0030029;GO:0030036;GO:0030048;GO:0034621;GO:0035556;GO:0043933;GO:0045087;GO:0050789;GO:0050794;GO:0050896;GO:0051704;GO:0051707;GO:0051716;GO:0065003;GO:0065007;GO:0071822;GO:0071840;GO:0071841;GO:0071842		WAS/WASL-interacting protein family member 1	1	1	1	4	4	4	40,462	0	8,9531	10145000	1	E9PB87;O43516	E9PB87;O43516	WAS/WASL-interacting protein family member 1	WIPF1	313	WIPF1	E9PB87_HUMAN;WIPF1_HUMAN	2A41
	0	0	0	0	0	0	0	0	0	0	0	0	0	0	0	0	0	0	0	0	0	0	0	0	0	0	0	0	0	0	0	0	0	0	0	0	0	0	0	0	0	0	0	0	0	0	0	0	0	0	0	0	0	0	0	0	0	0	0	0	0	0	0	0	0	0	0	0	0	0	0	0	0	0	0	0	0	0	0	0	0	0	0	0	0	0	0	0	0	0	0	0	0	0	0	0	0	0	0	0	0	0	0	0	0	0	0	421880	0	0	0	0	0	0				ATP-dependent chromatin remodeling;biological regulation;biosynthetic process;cell proliferation;cellular biosynthetic process;cellular component assembly;cellular component assembly at cellular level;cellular component organization;cellular component organization at cellular level;cellular component organization or biogenesis;cellular component organization or biogenesis at cellular level;cellular heat acclimation;cellular macromolecular complex assembly;cellular macromolecular complex subunit organization;cellular macromolecule biosynthetic process;cellular macromolecule metabolic process;cellular metabolic process;cellular nitrogen compound metabolic process;cellular process;cellular response to heat;cellular response to stimulus;cellular response to stress;CenH3-containing nucleosome assembly at centromere;chromatin assembly or disassembly;chromatin modification;chromatin organization;chromatin remodeling;chromatin remodeling at centromere;chromosome organization;developmental process;DNA metabolic process;DNA replication;DNA replication-independent nucleosome assembly;DNA replication-independent nucleosome organization;gene expression;heat acclimation;histone exchange;macromolecular complex assembly;macromolecular complex subunit organization;macromolecule biosynthetic process;macromolecule metabolic process;metabolic process;multicellular organismal development;multicellular organismal process;negative regulation of biological process;negative regulation of biosynthetic process;negative regulation of cell growth;negative regulation of cellular biosynthetic process;negative regulation of cellular macromolecule biosynthetic process;negative regulation of cellular metabolic process;negative regulation of cellular process;negative regulation of gene expression;negative regulation of gene expression, epigenetic;negative regulation of growth;negative regulation of macromolecule biosynthetic process;negative regulation of macromolecule metabolic process;negative regulation of metabolic process;negative regulation of nitrogen compound metabolic process;negative regulation of nucleobase-containing compound metabolic process;negative regulation of RNA metabolic process;negative regulation of transcription from RNA polymerase II promoter;negative regulation of transcription, DNA-dependent;nitrogen compound metabolic process;nucleic acid metabolic process;nucleobase-containing compound metabolic process;nucleosome assembly;nucleosome organization;organelle organization;primary metabolic process;protein-DNA complex assembly;protein-DNA complex subunit organization;regulation of biological process;regulation of biosynthetic process;regulation of cell growth;regulation of cellular biosynthetic process;regulation of cellular component organization;regulation of cellular macromolecule biosynthetic process;regulation of cellular metabolic process;regulation of cellular process;regulation of gene expression;regulation of gene expression, epigenetic;regulation of growth;regulation of macromolecule biosynthetic process;regulation of macromolecule metabolic process;regulation of metabolic process;regulation of nitrogen compound metabolic process;regulation of nucleobase-containing compound metabolic process;regulation of primary metabolic process;regulation of RNA metabolic process;regulation of transcription from RNA polymerase II promoter;regulation of transcription, DNA-dependent;response to abiotic stimulus;response to heat;response to stimulus;response to stress;response to temperature stimulus;RNA biosynthetic process;RNA metabolic process;transcription, DNA-dependent		GO:0000122;GO:0001558;GO:0006139;GO:0006259;GO:0006260;GO:0006325;GO:0006333;GO:0006334;GO:0006336;GO:0006338;GO:0006351;GO:0006355;GO:0006357;GO:0006807;GO:0006950;GO:0006996;GO:0007275;GO:0008152;GO:0008283;GO:0009058;GO:0009059;GO:0009266;GO:0009408;GO:0009628;GO:0009889;GO:0009890;GO:0009892;GO:0009987;GO:0010286;GO:0010467;GO:0010468;GO:0010556;GO:0010558;GO:0010605;GO:0010629;GO:0016043;GO:0016070;GO:0016568;GO:0019219;GO:0019222;GO:0022607;GO:0030308;GO:0031055;GO:0031323;GO:0031324;GO:0031326;GO:0031327;GO:0032501;GO:0032502;GO:0032774;GO:0033554;GO:0034080;GO:0034605;GO:0034621;GO:0034622;GO:0034641;GO:0034645;GO:0034724;GO:0034728;GO:0040008;GO:0040029;GO:0043044;GO:0043170;GO:0043486;GO:0043933;GO:0044237;GO:0044238;GO:0044249;GO:0044260;GO:0045814;GO:0045892;GO:0045926;GO:0045934;GO:0048519;GO:0048523;GO:0050789;GO:0050794;GO:0050896;GO:0051128;GO:0051171;GO:0051172;GO:0051252;GO:0051253;GO:0051276;GO:0051716;GO:0060255;GO:0065003;GO:0065004;GO:0065007;GO:0070370;GO:0071824;GO:0071840;GO:0071841;GO:0071842;GO:0071844;GO:0080090;GO:0090304;GO:2000112;GO:2000113		Histone-binding protein RBBP7	1	1	1	18,3	18,3	18,3	19,524	0,0059347	1,9801	3913100	1	Q5JP02;Q5JP01;E9PC52;Q16576	Q5JP02;Q5JP01;E9PC52;Q16576	Histone-binding protein RBBP7	RBBP7	314	RBBP7	E9PC52_HUMAN;Q5JP01_HUMAN;Q5JP02_HUMAN;RBBP7_HUMAN	3CFS;3CFV
	0	0	0	0	0	0	0	0	0	0	0	0	0	0	0	0	0	0	0	0	0	0	0	0	0	0	0	0	0	0	0	0	0	0	0	0	0	0	0	12012000	0	0	0	0	0	0	0	0	0	0	0	0	0	0	0	0	0	0	0	0	0	0	0	0	0	0	0	0	0	0	0	0	0	0	0	0	0	0	0	0	0	0	0	0	0	0	0	0	0	0	0	0	0	0	0	0	0	0	0	0	0	0	0	0	0	0	0	0	0	0	0	0	0	0				alcohol biosynthetic process;alcohol metabolic process;biological regulation;biosynthetic process;C21-steroid hormone biosynthetic process;C21-steroid hormone metabolic process;carbohydrate biosynthetic process;carbohydrate metabolic process;cellular biosynthetic process;cellular carbohydrate biosynthetic process;cellular carbohydrate metabolic process;cellular hormone metabolic process;cellular metabolic process;cellular process;fructose biosynthetic process;fructose metabolic process;hexose biosynthetic process;hexose metabolic process;hormone biosynthetic process;hormone metabolic process;lipid biosynthetic process;lipid metabolic process;metabolic process;monosaccharide biosynthetic process;monosaccharide metabolic process;primary metabolic process;regulation of biological quality;regulation of hormone levels;response to stimulus;response to stress;small molecule biosynthetic process;small molecule metabolic process;steroid biosynthetic process;steroid metabolic process	Fructose and mannose metabolism;Galactose metabolism;Glycerolipid metabolism;Pentose and glucuronate interconversions;Pyruvate metabolism	GO:0005975;GO:0005996;GO:0006000;GO:0006066;GO:0006629;GO:0006694;GO:0006700;GO:0006950;GO:0008152;GO:0008202;GO:0008207;GO:0008610;GO:0009058;GO:0009987;GO:0010817;GO:0016051;GO:0019318;GO:0019319;GO:0034637;GO:0034754;GO:0042445;GO:0042446;GO:0044237;GO:0044238;GO:0044249;GO:0044262;GO:0044281;GO:0044283;GO:0046165;GO:0046364;GO:0046370;GO:0050896;GO:0065007;GO:0065008	ko00040;ko00051;ko00052;ko00561;ko00620	Aldose reductase	1	1	1	20,6	20,6	20,6	11,005	0	7,249	11075000	2	E9PEF9;E9PCX2;P15121	E9PEF9;E9PCX2;P15121	Aldose reductase	AKR1B1	315	AKR1B1	ALDR_HUMAN;E9PCX2_HUMAN;E9PEF9_HUMAN	1ABN;1ADS;1AZ1;1AZ2;1EF3;1EL3;1IEI;1MAR;1PWL;1PWM;1T40;1T41;1US0;1X96;1X97;1X98;1XGD;1Z3N;1Z89;1Z8A;2ACQ;2ACR;2ACS;2ACU;2AGT;2DUX;2DUZ;2DV0;2F2K;2FZ8;2FZ9;2FZB;2FZD;2HV5;2HVN;2HVO;2I16;2I17;2IKG;2IKH;2IKI;2IKJ;2INE;2INZ;2IPW;2IQ0;2IQD;2IS7;2ISF;2J8T;2NVC;2NVD;2PD5;2PD9;2PDB;2PDC;2PDF;2PDG;2PDH;2PDI;2PDJ;2PDK;2PDL;2PDM;2PDN;2PDP;2PDQ;2PDU;2PDW;2PDX;2PDY;2PEV;2PF8;2PFH;2PZN;2QXW;2R24;3BCJ;3DN5;3G5E;3GHR;3GHS;3GHT;3GHU;3LBO;3LD5;3LEN;3LEP;3LQG;3LQL;3LZ3;3LZ5;3M0I;3M4H;3M64;3MB9;3MC5;3ONB;3ONC;3P2V;3Q65;3Q67;3RX2;3RX3;3RX4;3S3G;3T42;3U2C;3V35;3V36;4GCA;4GQ0;4IGS;4JIR;4LAU;4LAZ;4LB3;4LB4;4LBR;4LBS;4NKC;4QX4
	0	0	0	0	0	0	0	0	0	0	0	0	0	0	0	0	0	0	0	0	0	0	0	0	0	0	8809900	0	0	0	0	0	0	0	0	0	0	7878800	0	0	0	0	0	0	0	0	0	0	0	0	0	0	0	0	0	0	0	0	0	0	0	0	0	0	0	0	0	0	0	0	0	0	0	0	0	0	0	0	0	0	0	0	0	0	0	0	0	0	0	0	0	0	0	0	0	0	0	0	0	0	0	0	0	0	0	0	0	0	0	0	0	0	0	0				acetyl-CoA catabolic process;acetyl-CoA metabolic process;biological regulation;catabolic process;cation transport;cell redox homeostasis;cellular catabolic process;cellular homeostasis;cellular metabolic process;cellular process;coenzyme catabolic process;coenzyme metabolic process;cofactor catabolic process;cofactor metabolic process;establishment of localization;homeostatic process;hydrogen transport;ion transport;metabolic process;monovalent inorganic cation transport;oxidation-reduction process;proton transport;reactive oxygen species metabolic process;regulation of biological process;regulation of biological quality;regulation of cellular process;small molecule metabolic process;transport;tricarboxylic acid cycle	Nicotinate and nicotinamide metabolism	GO:0006084;GO:0006099;GO:0006732;GO:0006810;GO:0006811;GO:0006812;GO:0006818;GO:0008152;GO:0009056;GO:0009109;GO:0009987;GO:0015672;GO:0015992;GO:0019725;GO:0042592;GO:0044237;GO:0044248;GO:0044281;GO:0045454;GO:0046356;GO:0050789;GO:0050794;GO:0051186;GO:0051187;GO:0051234;GO:0055114;GO:0065007;GO:0065008;GO:0072593	ko00760	NAD(P) transhydrogenase, mitochondrial	2	2	2	4,8	4,8	4,8	99,728	0	9,8256	21658000	5	E9PCX7;Q13423	E9PCX7;Q13423	NAD(P) transhydrogenase, mitochondrial	NNT	316	NNT	E9PCX7_HUMAN;NNTM_HUMAN	1DJL;1PT9;1U31
	464830016	0	0	0	0	0	0	11739000	0	12437000	215240000	0	0	0	0	0	0	0	348409984	0	0	0	0	346270016	63716000	94595000	0	167500000	185580000	140860000	0	90412000	0	0	0	0	0	0	0	104700000	0	0	1819399936	0	0	0	0	0	0	0	0	43948000	0	0	0	49752000	0	0	154800000	3595599872	80930000	1425200000	194780000	312600000	100770000	1081100032	410270016	1345100032	230470000	215150000	357840000	739569984	1452300032	2658800128	1311100032	77018000	1446700032	1787399936	714609984	1295200000	410209984	42046000	246470000	3248800000	891630016	3370700032	0	0	1386400000	2288100096	0	0	3855099904	199490000	248610000	5573100032	2425299968	606529984	0	449160000	2663899904	0	10584999936	717939968	408620000	310080000	0	5127799808	0	4482500096	7939400192	0	35310000	0				anatomical structure formation involved in morphogenesis;biological regulation;biosynthetic process;cellular biosynthetic process;cellular component assembly;cellular component assembly at cellular level;cellular component assembly involved in morphogenesis;cellular component organization;cellular component organization at cellular level;cellular component organization or biogenesis;cellular component organization or biogenesis at cellular level;cellular lipid metabolic process;cellular localization;cellular macromolecule localization;cellular metabolic process;cellular process;cellular protein localization;cellular response to stimulus;developmental process;endosome transport;establishment of localization;establishment of localization in cell;glycerolipid biosynthetic process;glycerolipid metabolic process;glycerophospholipid biosynthetic process;glycerophospholipid metabolic process;intracellular signal transduction;intracellular transport;lipid biosynthetic process;lipid metabolic process;lipid modification;lipid phosphorylation;localization;macromolecule localization;metabolic process;myelin assembly;organophosphate metabolic process;phosphate-containing compound metabolic process;phosphatidylinositol biosynthetic process;phosphatidylinositol metabolic process;phosphatidylinositol phosphorylation;phospholipid biosynthetic process;phospholipid metabolic process;phosphorus metabolic process;phosphorylation;primary metabolic process;protein localization;protein localization to nucleus;protein localization to organelle;regulation of biological process;regulation of cellular process;response to stimulus;retrograde transport, endosome to Golgi;signal transduction;small molecule metabolic process;transport;vesicle-mediated transport	Inositol phosphate metabolism;Phagosome;Phosphatidylinositol signaling system;Regulation of actin cytoskeleton	GO:0006629;GO:0006644;GO:0006650;GO:0006661;GO:0006793;GO:0006796;GO:0006810;GO:0007165;GO:0008104;GO:0008152;GO:0008610;GO:0008654;GO:0009058;GO:0009987;GO:0010927;GO:0016043;GO:0016192;GO:0016197;GO:0016310;GO:0019637;GO:0022607;GO:0030258;GO:0032288;GO:0032502;GO:0033036;GO:0033365;GO:0034504;GO:0034613;GO:0035556;GO:0042147;GO:0044237;GO:0044238;GO:0044249;GO:0044255;GO:0044281;GO:0045017;GO:0046474;GO:0046486;GO:0046488;GO:0046834;GO:0046854;GO:0046907;GO:0048646;GO:0050789;GO:0050794;GO:0050896;GO:0051179;GO:0051234;GO:0051641;GO:0051649;GO:0051716;GO:0065007;GO:0070727;GO:0071840;GO:0071841;GO:0071842;GO:0071844	ko00562;ko04070;ko04145;ko04810	1-phosphatidylinositol 3-phosphate 5-kinase	2	2	2	2	2	2	157	0,0011249	3,1031	71781000000	871	E9PDH4;Q9Y2I7	E9PDH4;Q9Y2I7	1-phosphatidylinositol 3-phosphate 5-kinase	PIKFYVE	317	PIKFYVE	E9PDH4_HUMAN;FYV1_HUMAN
	0	0	0	0	0	0	0	0	0	0	0	0	0	0	0	0	0	0	0	0	0	0	0	0	0	0	0	0	0	0	0	0	0	0	0	0	0	0	0	0	0	0	0	0	0	0	0	0	0	0	0	0	0	0	0	0	0	0	0	0	0	0	0	0	0	0	0	0	0	0	0	0	0	0	0	0	87582000	0	0	0	0	0	0	0	0	0	0	0	0	0	0	0	0	0	0	0	0	0	0	0	0	0	0	0	0	0	0	0	0	0	0	0	0	0	+			anatomical structure development;biological regulation;blood coagulation;calcium ion transmembrane transport;calcium ion transport;cAMP catabolic process;cAMP metabolic process;cAMP-mediated signaling;catabolic process;cation transport;cell development;cell differentiation;cellular catabolic process;cellular developmental process;cellular metabolic process;cellular nitrogen compound catabolic process;cellular nitrogen compound metabolic process;cellular process;cellular response to abiotic stimulus;cellular response to cGMP;cellular response to chemical stimulus;cellular response to cytokine stimulus;cellular response to drug;cellular response to endogenous stimulus;cellular response to external stimulus;cellular response to granulocyte macrophage colony-stimulating factor stimulus;cellular response to growth factor stimulus;cellular response to macrophage colony-stimulating factor stimulus;cellular response to mechanical stimulus;cellular response to organic substance;cellular response to stimulus;cellular response to transforming growth factor beta stimulus;cGMP catabolic process;cGMP metabolic process;cGMP-mediated signaling;circulatory system process;coagulation;cyclic nucleotide catabolic process;cyclic nucleotide metabolic process;cyclic-nucleotide-mediated signaling;developmental process;divalent inorganic cation transport;divalent metal ion transport;endothelial cell development;epithelial cell development;establishment of endothelial barrier;establishment of localization;establishment of localization in cell;establishment of protein localization;establishment of protein localization in mitochondrion;establishment of protein localization to organelle;hemostasis;heterocycle catabolic process;heterocycle metabolic process;intracellular protein transport;intracellular signal transduction;intracellular transport;ion transmembrane transport;ion transport;leukocyte differentiation;metabolic process;metal ion transport;mitochondrial transport;monocyte differentiation;multicellular organismal process;myeloid cell differentiation;myeloid leukocyte differentiation;negative regulation of biological process;negative regulation of biosynthetic process;negative regulation of cAMP biosynthetic process;negative regulation of cAMP metabolic process;negative regulation of cellular biosynthetic process;negative regulation of cellular macromolecule biosynthetic process;negative regulation of cellular metabolic process;negative regulation of cellular process;negative regulation of cyclic nucleotide biosynthetic process;negative regulation of cyclic nucleotide metabolic process;negative regulation of gene expression;negative regulation of intracellular protein transport;negative regulation of intracellular transport;negative regulation of macromolecule biosynthetic process;negative regulation of macromolecule metabolic process;negative regulation of metabolic process;negative regulation of nitrogen compound metabolic process;negative regulation of nucleobase-containing compound metabolic process;negative regulation of nucleotide biosynthetic process;negative regulation of nucleotide metabolic process;negative regulation of protein import into nucleus, translocation;negative regulation of protein transport;negative regulation of RNA metabolic process;negative regulation of transcription from RNA polymerase II promoter;negative regulation of transcription, DNA-dependent;negative regulation of transport;negative regulation of vascular permeability;nitrogen compound metabolic process;nucleobase-containing compound catabolic process;nucleobase-containing compound metabolic process;nucleobase-containing small molecule metabolic process;nucleoside monophosphate catabolic process;nucleoside monophosphate metabolic process;nucleoside phosphate metabolic process;nucleotide catabolic process;nucleotide metabolic process;positive regulation of biological process;positive regulation of defense response;positive regulation of inflammatory response;positive regulation of response to external stimulus;positive regulation of response to stimulus;positive regulation of vascular permeability;primary metabolic process;protein import;protein targeting;protein targeting to mitochondrion;protein transport;purine nucleotide catabolic process;purine nucleotide metabolic process;purine-containing compound catabolic process;purine-containing compound metabolic process;regulation of biological process;regulation of biological quality;regulation of biosynthetic process;regulation of body fluid levels;regulation of cAMP biosynthetic process;regulation of cAMP metabolic process;regulation of cellular biosynthetic process;regulation of cellular localization;regulation of cellular macromolecule biosynthetic process;regulation of cellular metabolic process;regulation of cellular process;regulation of cGMP metabolic process;regulation of cyclic nucleotide biosynthetic process;regulation of cyclic nucleotide metabolic process;regulation of defense response;regulation of establishment of protein localization;regulation of gene expression;regulation of inflammatory response;regulation of intracellular protein transport;regulation of intracellular transport;regulation of localization;regulation of macromolecule biosynthetic process;regulation of macromolecule metabolic process;regulation of metabolic process;regulation of nitrogen compound metabolic process;regulation of nucleobase-containing compound metabolic process;regulation of nucleocytoplasmic transport;regulation of nucleotide biosynthetic process;regulation of nucleotide metabolic process;regulation of primary metabolic process;regulation of protein import into nucleus;regulation of protein import into nucleus, translocation;regulation of protein localization;regulation of protein transport;regulation of response to external stimulus;regulation of response to stimulus;regulation of response to stress;regulation of RNA metabolic process;regulation of transcription from RNA polymerase II promoter;regulation of transcription, DNA-dependent;regulation of transmembrane transport;regulation of transport;regulation of vascular permeability;response to abiotic stimulus;response to cGMP;response to chemical stimulus;response to cytokine stimulus;response to drug;response to endogenous stimulus;response to external stimulus;response to granulocyte macrophage colony-stimulating factor stimulus;response to growth factor stimulus;response to macrophage colony-stimulating factor stimulus;response to mechanical stimulus;response to organic substance;response to stimulus;response to transforming growth factor beta stimulus;second-messenger-mediated signaling;signal transduction;small molecule metabolic process;system process;transmembrane transport;transport;vascular process in circulatory system	Purine metabolism	GO:0000122;GO:0001885;GO:0002064;GO:0002521;GO:0002573;GO:0003008;GO:0003013;GO:0003018;GO:0006139;GO:0006140;GO:0006163;GO:0006195;GO:0006198;GO:0006355;GO:0006357;GO:0006605;GO:0006626;GO:0006753;GO:0006807;GO:0006810;GO:0006811;GO:0006812;GO:0006816;GO:0006839;GO:0006886;GO:0007165;GO:0007596;GO:0007599;GO:0008152;GO:0009056;GO:0009117;GO:0009123;GO:0009125;GO:0009166;GO:0009187;GO:0009214;GO:0009605;GO:0009612;GO:0009628;GO:0009719;GO:0009889;GO:0009890;GO:0009892;GO:0009987;GO:0010033;GO:0010468;GO:0010556;GO:0010558;GO:0010605;GO:0010629;GO:0015031;GO:0017038;GO:0019219;GO:0019222;GO:0019932;GO:0019933;GO:0019934;GO:0019935;GO:0030001;GO:0030099;GO:0030154;GO:0030224;GO:0030799;GO:0030800;GO:0030802;GO:0030803;GO:0030808;GO:0030809;GO:0030814;GO:0030815;GO:0030817;GO:0030818;GO:0030823;GO:0031323;GO:0031324;GO:0031326;GO:0031327;GO:0031347;GO:0031349;GO:0032101;GO:0032103;GO:0032386;GO:0032387;GO:0032501;GO:0032502;GO:0032879;GO:0032880;GO:0033157;GO:0033158;GO:0033159;GO:0034097;GO:0034220;GO:0034641;GO:0034655;GO:0034762;GO:0035556;GO:0035690;GO:0036005;GO:0036006;GO:0042221;GO:0042306;GO:0042493;GO:0043114;GO:0043116;GO:0043117;GO:0044237;GO:0044238;GO:0044248;GO:0044270;GO:0044281;GO:0045184;GO:0045892;GO:0045934;GO:0045980;GO:0046058;GO:0046068;GO:0046069;GO:0046483;GO:0046700;GO:0046822;GO:0046907;GO:0048468;GO:0048518;GO:0048519;GO:0048523;GO:0048583;GO:0048584;GO:0048856;GO:0048869;GO:0050727;GO:0050729;GO:0050789;GO:0050794;GO:0050817;GO:0050878;GO:0050896;GO:0051049;GO:0051051;GO:0051171;GO:0051172;GO:0051223;GO:0051224;GO:0051234;GO:0051252;GO:0051253;GO:0051649;GO:0051716;GO:0055085;GO:0055086;GO:0060255;GO:0060341;GO:0061028;GO:0065007;GO:0065008;GO:0070201;GO:0070305;GO:0070588;GO:0070838;GO:0070848;GO:0070887;GO:0071214;GO:0071260;GO:0071310;GO:0071321;GO:0071345;GO:0071363;GO:0071495;GO:0071496;GO:0071559;GO:0071560;GO:0072511;GO:0072521;GO:0072523;GO:0072594;GO:0072655;GO:0080090;GO:0080134;GO:0090317;GO:0097011;GO:0097012;GO:2000112;GO:2000113	ko00230	cGMP-dependent 3',5'-cyclic phosphodiesterase	1	1	1	1,7	1,7	1,7	93,623	1	-2	1272900000	13	E9PEF1;O00408	E9PEF1;O00408	cGMP-dependent 3,5-cyclic phosphodiesterase	PDE2A	318	PDE2A	E9PEF1_HUMAN;PDE2A_HUMAN	1Z1L;3IBJ;3ITM;3ITU;4C1I;4D08;4D09;4HTX;4HTZ;4JIB
	0	0	0	0	0	0	0	0	0	0	0	0	0	0	0	0	0	0	0	0	0	0	0	0	0	0	0	0	0	0	0	0	0	0	0	0	0	0	0	0	8841900	0	0	0	0	0	0	0	0	0	0	0	0	0	0	0	0	0	0	0	0	0	0	0	0	0	0	0	0	0	0	0	0	0	0	0	0	0	0	0	0	0	0	0	0	0	0	0	0	0	0	0	0	0	0	0	0	0	0	0	0	0	0	0	0	0	0	0	0	0	0	0	0	0				acetyl-CoA catabolic process;acetyl-CoA metabolic process;alcohol metabolic process;biological regulation;carbohydrate metabolic process;carboxylic acid metabolic process;catabolic process;cellular carbohydrate metabolic process;cellular catabolic process;cellular ketone metabolic process;cellular metabolic process;cellular process;coenzyme catabolic process;coenzyme metabolic process;cofactor catabolic process;cofactor metabolic process;glucose metabolic process;hexose metabolic process;metabolic process;monocarboxylic acid metabolic process;monosaccharide metabolic process;organic acid metabolic process;oxoacid metabolic process;primary metabolic process;pyruvate metabolic process;regulation of acetyl-CoA biosynthetic process from pyruvate;regulation of biological process;regulation of biosynthetic process;regulation of cellular biosynthetic process;regulation of cellular ketone metabolic process;regulation of cellular metabolic process;regulation of cellular process;regulation of coenzyme metabolic process;regulation of cofactor metabolic process;regulation of metabolic process;small molecule metabolic process;tricarboxylic acid cycle	Citrate cycle (TCA cycle);Glycolysis / Gluconeogenesis;Pyruvate metabolism	GO:0005975;GO:0005996;GO:0006006;GO:0006066;GO:0006082;GO:0006084;GO:0006090;GO:0006099;GO:0006732;GO:0008152;GO:0009056;GO:0009109;GO:0009889;GO:0009987;GO:0010510;GO:0010565;GO:0019222;GO:0019318;GO:0019752;GO:0031323;GO:0031326;GO:0032787;GO:0042180;GO:0043436;GO:0044237;GO:0044238;GO:0044248;GO:0044262;GO:0044281;GO:0046356;GO:0050789;GO:0050794;GO:0051186;GO:0051187;GO:0051193;GO:0051196;GO:0065007	ko00010;ko00020;ko00620	Acetyltransferase component of pyruvate dehydrogenase complex;Dihydrolipoyllysine-residue acetyltransferase component of pyruvate dehydrogenase complex, mitochondrial	1	1	1	3,1	3,1	3,1	51,201	0	5,0357	2663600	1	H0YDD4;E9PEJ4;P10515	H0YDD4;E9PEJ4;P10515	Acetyltransferase component of pyruvate dehydrogenase complex;Dihydrolipoyllysine-residue acetyltransferase component of pyruvate dehydrogenase complex, mitochondrial	DLAT	319	DLAT	E9PEJ4_HUMAN;H0YDD4_HUMAN;ODP2_HUMAN	1FYC;1Y8N;1Y8O;1Y8P;2DNE;2PNR;2Q8I;3B8K;3CRK;3CRL
	0	0	0	0	0	0	0	0	0	0	0	0	0	0	0	0	0	0	0	0	0	0	0	0	0	0	0	0	0	0	0	0	0	0	0	0	0	0	0	0	0	0	0	0	0	0	0	0	0	0	0	0	0	0	0	0	0	0	0	0	0	0	0	0	0	0	0	0	0	0	0	0	0	0	0	0	0	6405100	0	0	0	0	0	0	0	0	0	0	0	0	0	0	0	0	0	0	0	0	0	0	0	0	0	0	0	0	0	0	0	0	0	0	0	0				biological regulation;cation homeostasis;cation transport;cellular cation homeostasis;cellular chemical homeostasis;cellular homeostasis;cellular ion homeostasis;cellular iron ion homeostasis;cellular metal ion homeostasis;cellular process;chemical homeostasis;copper ion transport;establishment of localization;homeostatic process;ion homeostasis;ion transport;iron ion homeostasis;metal ion homeostasis;metal ion transport;regulation of biological quality;transition metal ion transport;transport		GO:0000041;GO:0006810;GO:0006811;GO:0006812;GO:0006825;GO:0006873;GO:0006875;GO:0006879;GO:0009987;GO:0019725;GO:0030001;GO:0030003;GO:0042592;GO:0048878;GO:0050801;GO:0051234;GO:0055065;GO:0055072;GO:0055080;GO:0055082;GO:0065007;GO:0065008			41	1	0	39	2,2	0	108,82	0	10,907	48882000	10	E9PFZ2;D6RE86	E9PFZ2		CP	320	CP	E9PFZ2_HUMAN
	0	0	0	0	0	0	0	0	0	0	0	0	0	0	0	0	0	0	0	0	0	0	0	0	0	0	0	0	0	0	0	0	0	0	0	0	0	0	0	0	0	0	0	0	0	0	0	0	0	0	0	0	0	0	0	0	0	0	0	0	0	0	0	0	0	0	0	0	0	0	0	0	0	0	0	0	0	0	0	0	0	0	0	0	0	0	0	45367000	0	0	0	0	0	0	0	0	0	0	0	0	0	0	0	0	0	0	0	0	0	0	0	0	0	0									1	1	1	4,7	4,7	4,7	86,647	0,0094967	1,7026	92731000	2	E9PGF6	E9PGF6		PHLDB2	321	PHLDB2	E9PGF6_HUMAN
	0	0	0	0	0	0	0	0	0	0	0	0	0	0	0	0	0	0	0	0	0	0	0	0	0	0	0	0	0	0	0	0	0	0	0	0	0	0	0	0	0	0	0	0	0	0	0	0	0	0	0	0	0	0	0	0	0	0	0	0	0	0	0	0	0	0	0	0	0	0	0	0	0	0	0	0	0	0	0	0	0	0	0	0	6340200	0	0	0	0	0	0	0	0	0	0	0	0	0	0	0	0	0	0	0	0	0	0	0	0	0	0	0	0	0				biological regulation;catabolic process;cellular catabolic process;cellular macromolecule catabolic process;cellular macromolecule metabolic process;cellular metabolic process;cellular nitrogen compound metabolic process;cellular process;macromolecule catabolic process;macromolecule metabolic process;metabolic process;mRNA catabolic process;mRNA metabolic process;negative regulation of catalytic activity;negative regulation of molecular function;nitrogen compound metabolic process;nucleic acid metabolic process;nucleobase-containing compound metabolic process;primary metabolic process;regulation of anatomical structure morphogenesis;regulation of angiogenesis;regulation of biological process;regulation of catalytic activity;regulation of developmental process;regulation of metabolic process;regulation of molecular function;regulation of multicellular organismal development;regulation of multicellular organismal process;RNA catabolic process;RNA metabolic process		GO:0006139;GO:0006401;GO:0006402;GO:0006807;GO:0008152;GO:0009056;GO:0009057;GO:0009987;GO:0016070;GO:0016071;GO:0019222;GO:0022603;GO:0034641;GO:0043086;GO:0043170;GO:0044092;GO:0044237;GO:0044238;GO:0044248;GO:0044260;GO:0044265;GO:0045765;GO:0050789;GO:0050790;GO:0050793;GO:0051239;GO:0065007;GO:0065009;GO:0090304;GO:2000026		Ribonuclease inhibitor	3	3	3	16,9	16,9	16,9	20,475	0,0010537	2,5526	47036000	6	E9PMJ3;E9PLZ3;E9PIM9;P13489;E9PMA9;E9PMN0;E9PIK5	E9PMJ3;E9PLZ3;E9PIM9;P13489	Ribonuclease inhibitor	RNH1	322	RNH1	E9PIM9_HUMAN;E9PLZ3_HUMAN;E9PMJ3_HUMAN;RINI_HUMAN	1A4Y;1Z7X;2BEX;2Q4G
	0	0	0	0	0	0	0	0	0	0	0	0	0	0	22257000	0	0	0	0	0	0	0	0	0	0	0	0	0	0	0	0	0	0	0	0	0	0	0	0	0	0	0	0	0	0	0	0	0	0	0	0	0	0	0	0	0	0	0	13561000	0	12219000	53734000	8049100	7804100	0	13303000	11013000	6872900	0	9159100	0	9991300	5327100	9133700	11002000	0	0	32414000	34996000	10515000	0	25382000	0	0	22470000	0	0	0	0	9325800	0	0	0	0	0	0	30832000	0	0	6026000	0	0	0	0	0	0	0	11242000	0	0	14219000	0	0	0				biological regulation;biosynthetic process;cellular biosynthetic process;cellular macromolecule biosynthetic process;cellular macromolecule metabolic process;cellular metabolic process;cellular nitrogen compound metabolic process;cellular process;cellular protein metabolic process;cellular response to abiotic stimulus;cellular response to ionizing radiation;cellular response to radiation;cellular response to stimulus;gene expression;macromolecule biosynthetic process;macromolecule metabolic process;metabolic process;mRNA transcription;nitrogen compound metabolic process;nucleic acid metabolic process;nucleobase-containing compound metabolic process;positive regulation of biological process;positive regulation of cell communication;positive regulation of cellular process;positive regulation of I-kappaB kinase/NF-kappaB cascade;positive regulation of intracellular protein kinase cascade;positive regulation of response to stimulus;positive regulation of signal transduction;positive regulation of signaling;primary metabolic process;protein metabolic process;regulation of biological process;regulation of biosynthetic process;regulation of cell communication;regulation of cell death;regulation of cellular biosynthetic process;regulation of cellular macromolecule biosynthetic process;regulation of cellular metabolic process;regulation of cellular process;regulation of gene expression;regulation of I-kappaB kinase/NF-kappaB cascade;regulation of intracellular protein kinase cascade;regulation of macromolecule biosynthetic process;regulation of macromolecule metabolic process;regulation of metabolic process;regulation of nitrogen compound metabolic process;regulation of nucleobase-containing compound metabolic process;regulation of primary metabolic process;regulation of response to stimulus;regulation of RNA metabolic process;regulation of signal transduction;regulation of signaling;regulation of transcription, DNA-dependent;response to abiotic stimulus;response to ionizing radiation;response to radiation;response to stimulus;RNA biosynthetic process;RNA metabolic process;signal transduction;transcription, DNA-dependent;translation;translational elongation		GO:0006139;GO:0006351;GO:0006355;GO:0006412;GO:0006414;GO:0006807;GO:0007165;GO:0008152;GO:0009058;GO:0009059;GO:0009299;GO:0009314;GO:0009628;GO:0009889;GO:0009966;GO:0009967;GO:0009987;GO:0010212;GO:0010467;GO:0010468;GO:0010556;GO:0010627;GO:0010646;GO:0010647;GO:0010740;GO:0010941;GO:0016070;GO:0019219;GO:0019222;GO:0019538;GO:0023051;GO:0023056;GO:0031323;GO:0031326;GO:0032774;GO:0034641;GO:0034645;GO:0043122;GO:0043123;GO:0043170;GO:0044237;GO:0044238;GO:0044249;GO:0044260;GO:0044267;GO:0048518;GO:0048522;GO:0048583;GO:0048584;GO:0050789;GO:0050794;GO:0050896;GO:0051171;GO:0051252;GO:0051716;GO:0060255;GO:0065007;GO:0071214;GO:0071478;GO:0071479;GO:0080090;GO:0090304;GO:2000112		Elongation factor 1-delta	6	6	6	31	31	31	31,121	0	70,082	628880000	118	P29692;E9PK01;E9PQ49;E9PRY8;A0A087X1X7;E9PI39;E9PPR1;E9PL12;E9PMW7;E9PL71;E9PQZ1;E9PN91;H0YCK7;E9PIZ1;E9PK06;E9PNW6;E9PQC9;H0YE58;E9PJD0;E9PK72;E9PKK3;H0YE72	P29692;E9PK01;E9PQ49;E9PRY8;A0A087X1X7;E9PI39;E9PPR1;E9PL12;E9PMW7;E9PL71;E9PQZ1;E9PN91;H0YCK7;E9PIZ1	Elongation factor 1-delta	EEF1D	323	EEF1D	A0A087X1X7_HUMAN;E9PI39_HUMAN;E9PIZ1_HUMAN;E9PK01_HUMAN;E9PL12_HUMAN;E9PL71_HUMAN;E9PMW7_HUMAN;E9PN91_HUMAN;E9PPR1_HUMAN;E9PQ49_HUMAN;E9PQZ1_HUMAN;E9PRY8_HUMAN;EF1D_HUMAN;H0YCK7_HUMAN	2MVM;2MVN
	0	0	0	0	0	0	0	0	0	0	0	0	0	0	0	0	0	0	0	0	0	0	0	0	0	0	0	0	0	0	0	0	0	0	0	0	0	0	0	0	0	0	0	0	0	0	0	0	0	0	0	0	0	0	0	0	0	0	4697900	0	0	6078200	0	0	0	0	3487900	0	0	0	0	3218600	0	0	0	0	0	5135100	18390000	4272400	0	6063200	0	0	8071900	3193800	0	0	0	0	0	0	0	0	0	0	4694100	0	0	0	0	0	0	0	0	0	0	0	0	0	0	0	0	0				biosynthetic process;catabolic process;cellular biosynthetic process;cellular catabolic process;cellular component disassembly;cellular component disassembly at cellular level;cellular component organization;cellular component organization at cellular level;cellular component organization or biogenesis;cellular component organization or biogenesis at cellular level;cellular macromolecular complex disassembly;cellular macromolecular complex subunit organization;cellular macromolecule biosynthetic process;cellular macromolecule catabolic process;cellular macromolecule metabolic process;cellular metabolic process;cellular nitrogen compound metabolic process;cellular process;cellular process involved in reproduction;cellular protein complex disassembly;cellular protein metabolic process;cotranslational protein targeting to membrane;establishment of localization;establishment of localization in cell;establishment of protein localization;establishment of protein localization in endoplasmic reticulum;establishment of protein localization to organelle;gene expression;intracellular protein transport;intracellular transport;macromolecular complex disassembly;macromolecular complex subunit organization;macromolecule biosynthetic process;macromolecule catabolic process;macromolecule metabolic process;metabolic process;mRNA catabolic process;mRNA metabolic process;nitrogen compound metabolic process;nuclear-transcribed mRNA catabolic process;nuclear-transcribed mRNA catabolic process, nonsense-mediated decay;nucleic acid metabolic process;nucleobase-containing compound metabolic process;primary metabolic process;protein complex disassembly;protein complex subunit organization;protein metabolic process;protein targeting;protein targeting to ER;protein targeting to membrane;protein transport;reproductive process;RNA biosynthetic process;RNA catabolic process;RNA metabolic process;SRP-dependent cotranslational protein targeting to membrane;translation;translational elongation;translational initiation;translational termination;transport;viral infectious cycle;viral reproduction;viral reproductive process;viral transcription	Ribosome	GO:0000184;GO:0000956;GO:0006139;GO:0006401;GO:0006402;GO:0006412;GO:0006413;GO:0006414;GO:0006415;GO:0006605;GO:0006612;GO:0006613;GO:0006614;GO:0006807;GO:0006810;GO:0006886;GO:0008152;GO:0009056;GO:0009057;GO:0009058;GO:0009059;GO:0009987;GO:0010467;GO:0015031;GO:0016032;GO:0016043;GO:0016070;GO:0016071;GO:0019058;GO:0019083;GO:0019538;GO:0022411;GO:0022414;GO:0022415;GO:0032774;GO:0032984;GO:0034621;GO:0034623;GO:0034641;GO:0034645;GO:0043170;GO:0043241;GO:0043624;GO:0043933;GO:0044237;GO:0044238;GO:0044248;GO:0044249;GO:0044260;GO:0044265;GO:0044267;GO:0045047;GO:0045184;GO:0046907;GO:0048610;GO:0051234;GO:0051649;GO:0071822;GO:0071840;GO:0071841;GO:0071842;GO:0071845;GO:0072594;GO:0072599;GO:0090304	ko03010	60S ribosomal protein L8	4	4	4	27,8	27,8	27,8	22,389	0	27,742	120860000	21	E9PKZ0;P62917;G3V1A1;E9PKU4;E9PP36	E9PKZ0;P62917;G3V1A1;E9PKU4	60S ribosomal protein L8	RPL8	324	RPL8	E9PKU4_HUMAN;E9PKZ0_HUMAN;G3V1A1_HUMAN;RL8_HUMAN	4CCM;4CCN;4CCO;4V6X
	0	0	0	0	0	0	0	0	0	0	0	0	0	0	0	0	0	0	0	0	0	0	0	0	0	0	0	0	0	0	0	0	0	0	0	0	0	0	0	0	0	0	0	0	0	0	0	0	0	0	0	0	0	0	0	0	0	0	0	0	0	0	0	0	0	0	0	0	0	0	0	0	0	0	0	0	0	0	0	0	0	0	0	0	0	2640000	0	0	0	0	0	0	0	0	0	0	0	0	0	0	0	0	0	0	0	0	0	0	0	0	0	0	0	0								Transcription factor BTF3;Transcription factor BTF3 homolog 4	1	1	1	13,1	13,1	13,1	15,779	0,0010672	2,6683	5593600	1	E9PL10;Q96K17	E9PL10;Q96K17	Transcription factor BTF3;Transcription factor BTF3 homolog 4	BTF3L4	325	BTF3L4	BT3L4_HUMAN;E9PL10_HUMAN
	0	0	0	0	0	0	0	0	0	0	0	0	0	0	0	0	0	0	0	0	0	0	0	0	0	0	0	0	0	0	0	0	0	0	0	0	0	0	0	0	0	0	0	0	0	0	0	0	0	0	0	0	0	0	0	0	0	0	0	0	0	0	0	0	0	0	0	0	0	0	0	0	0	0	0	0	0	0	0	0	0	0	0	0	0	0	0	0	0	0	0	0	0	0	0	0	790480	0	0	0	0	0	0	0	0	0	0	0	0	0	0	0	0	0				anatomical structure development;biosynthetic process;cell cycle;cell proliferation;cell proliferation in forebrain;cellular aromatic compound metabolic process;cellular biosynthetic process;cellular component assembly;cellular component organization;cellular component organization or biogenesis;cellular macromolecule biosynthetic process;cellular macromolecule metabolic process;cellular metabolic process;cellular nitrogen compound biosynthetic process;cellular nitrogen compound metabolic process;cellular process;deoxyribonucleotide biosynthetic process;deoxyribonucleotide metabolic process;developmental process;developmental process involved in reproduction;DNA metabolic process;DNA replication;gonad development;heterocycle metabolic process;macromolecular complex assembly;macromolecular complex subunit organization;macromolecule biosynthetic process;macromolecule metabolic process;male gonad development;metabolic process;mitotic cell cycle;neural precursor cell proliferation;nitrogen compound metabolic process;nucleic acid metabolic process;nucleobase metabolic process;nucleobase-containing compound biosynthetic process;nucleobase-containing compound metabolic process;nucleobase-containing small molecule interconversion;nucleobase-containing small molecule metabolic process;nucleoside phosphate metabolic process;nucleotide biosynthetic process;nucleotide metabolic process;organ development;oxidation-reduction process;primary metabolic process;protein complex assembly;protein complex subunit organization;protein heterooligomerization;protein heterotetramerization;protein oligomerization;protein tetramerization;pyrimidine base metabolic process;pyrimidine-containing compound metabolic process;reproductive process;reproductive structure development;response to abiotic stimulus;response to ionizing radiation;response to radiation;response to stimulus;retina development in camera-type eye;small molecule metabolic process	Glutathione metabolism;Purine metabolism;Pyrimidine metabolism	GO:0000278;GO:0003006;GO:0006139;GO:0006206;GO:0006259;GO:0006260;GO:0006461;GO:0006725;GO:0006753;GO:0006807;GO:0007049;GO:0008152;GO:0008283;GO:0008406;GO:0008584;GO:0009058;GO:0009059;GO:0009112;GO:0009117;GO:0009165;GO:0009262;GO:0009263;GO:0009314;GO:0009628;GO:0009987;GO:0010212;GO:0015949;GO:0016043;GO:0021846;GO:0022414;GO:0022607;GO:0032502;GO:0034641;GO:0034645;GO:0034654;GO:0043170;GO:0043933;GO:0044237;GO:0044238;GO:0044249;GO:0044260;GO:0044271;GO:0044281;GO:0046483;GO:0048513;GO:0048608;GO:0048856;GO:0050896;GO:0051259;GO:0051262;GO:0051290;GO:0051291;GO:0055086;GO:0055114;GO:0060041;GO:0061351;GO:0065003;GO:0071822;GO:0071840;GO:0072527;GO:0090304	ko00230;ko00240;ko00480	Ribonucleoside-diphosphate reductase large subunit	1	1	1	3,7	3,7	3,7	64,836	0,009542	1,7133	17978000	5	E9PL69;P23921	E9PL69;P23921	Ribonucleoside-diphosphate reductase large subunit	RRM1	326	RRM1	E9PL69_HUMAN;RIR1_HUMAN	2WGH;3HNC;3HND;3HNE;3HNF
	0	0	0	0	0	0	0	0	0	0	0	0	0	0	0	0	0	0	0	0	0	0	0	0	0	0	0	0	0	0	0	0	0	0	0	0	0	0	0	0	0	0	0	0	0	0	0	0	0	0	0	0	0	0	0	0	0	0	0	0	0	0	0	0	0	0	0	0	0	0	0	0	0	0	0	0	0	0	0	0	0	0	0	0	0	0	0	0	0	0	0	9960300	0	0	0	0	0	0	0	0	0	0	0	0	0	0	0	0	0	0	0	0	0	0				ATP-dependent chromatin remodeling;cellular component organization;cellular component organization at cellular level;cellular component organization or biogenesis;cellular component organization or biogenesis at cellular level;cellular macromolecular complex subunit organization;cellular process;chromatin modification;chromatin organization;chromatin remodeling;chromosome organization;histone exchange;macromolecular complex subunit organization;nucleosome organization;organelle organization		GO:0006325;GO:0006338;GO:0006996;GO:0009987;GO:0016043;GO:0016568;GO:0034621;GO:0034728;GO:0043044;GO:0043486;GO:0043933;GO:0051276;GO:0071840;GO:0071841;GO:0071842		Acidic leucine-rich nuclear phosphoprotein 32 family member E	1	1	1	18,8	18,8	18,8	16,852	0	10,693	8083800	1	Q5TB19;E9PLC4;Q9BTT0	Q5TB19;E9PLC4;Q9BTT0	Acidic leucine-rich nuclear phosphoprotein 32 family member E	ANP32E	327	ANP32E	AN32E_HUMAN;E9PLC4_HUMAN;Q5TB19_HUMAN	4CAY;4NFT
	0	0	0	0	0	0	0	0	0	0	0	0	0	0	0	0	0	0	0	0	0	0	0	0	0	0	26813000	0	11331000	0	0	0	0	0	0	0	0	25805000	0	0	0	0	0	0	0	0	0	0	19762000	0	0	0	0	0	0	31910000	0	0	0	3338200	0	32167000	0	0	0	0	0	0	0	0	0	0	0	0	0	0	0	0	0	0	4483600	0	0	0	0	0	0	0	0	0	0	14953000	0	0	0	0	0	0	0	0	0	0	0	0	0	0	0	0	0	0	0	0	0	0				autophagy;biological regulation;catabolic process;cellular catabolic process;cellular component assembly;cellular component assembly at cellular level;cellular component organization;cellular component organization at cellular level;cellular component organization or biogenesis;cellular component organization or biogenesis at cellular level;cellular metabolic process;cellular process;cellular process involved in reproduction;cellular response to stimulus;ER to Golgi vesicle-mediated transport;establishment of localization;establishment of localization in cell;establishment of protein localization;Golgi vesicle transport;intracellular protein transport;intracellular signal transduction;intracellular transport;metabolic process;protein transport;Rab protein signal transduction;Ras protein signal transduction;regulation of autophagic vacuole assembly;regulation of autophagy;regulation of biological process;regulation of catabolic process;regulation of cell communication;regulation of cellular catabolic process;regulation of cellular component biogenesis;regulation of cellular component organization;regulation of cellular metabolic process;regulation of cellular process;regulation of cellular response to stress;regulation of macroautophagy;regulation of metabolic process;regulation of organelle organization;regulation of response to external stimulus;regulation of response to extracellular stimulus;regulation of response to nutrient levels;regulation of response to stimulus;regulation of response to stress;regulation of vacuole organization;reproductive process;response to stimulus;signal transduction;small GTPase mediated signal transduction;transport;vesicle-mediated transport;viral reproductive process;virion assembly		GO:0006810;GO:0006886;GO:0006888;GO:0006914;GO:0007165;GO:0007264;GO:0007265;GO:0008152;GO:0009056;GO:0009894;GO:0009987;GO:0010506;GO:0010646;GO:0015031;GO:0016043;GO:0016192;GO:0016241;GO:0019068;GO:0019222;GO:0022414;GO:0022415;GO:0022607;GO:0031323;GO:0031329;GO:0032101;GO:0032104;GO:0032107;GO:0032482;GO:0033043;GO:0035556;GO:0044087;GO:0044088;GO:0044237;GO:0044248;GO:0045184;GO:0046907;GO:0048193;GO:0048583;GO:0048610;GO:0050789;GO:0050794;GO:0050896;GO:0051128;GO:0051234;GO:0051649;GO:0051716;GO:0065007;GO:0071840;GO:0071841;GO:0071842;GO:0071844;GO:0080134;GO:0080135;GO:2000785		Ras-related protein Rab-1B	3	3	1	26,6	26,6	8,9	18,483	0	28,557	179380000	36	E9PLD0;Q9H0U4;A0A2R8YDI9;H0YLJ8;H0YL94;H0YMN7;H0YNE9;G3V196;A0A2R8YFB8;Q92928;P51153;P61006;P59190	E9PLD0;Q9H0U4	Ras-related protein Rab-1B	RAB1B	328	RAB1B	E9PLD0_HUMAN;RAB1B_HUMAN	3JZA;3NKV;4HLQ;4I1O
	0	0	0	0	0	0	0	0	0	0	0	0	0	0	0	0	0	0	0	0	0	0	0	0	0	0	3355800	0	0	0	0	0	0	0	0	0	0	0	0	0	0	0	0	0	0	0	0	0	0	0	0	0	0	0	0	0	0	0	0	0	0	0	0	0	0	0	0	0	0	0	0	0	0	0	0	0	0	0	0	0	0	0	0	0	0	0	0	0	0	0	0	0	0	0	0	0	0	0	0	0	0	0	0	0	0	0	0	0	0	0	0	0	0	0				antigen processing and presentation;antigen processing and presentation of peptide antigen;antigen processing and presentation of peptide antigen via MHC class I;cellular macromolecule metabolic process;cellular metabolic process;cellular process;cellular protein metabolic process;cellular response to chemical stimulus;cellular response to hypoxia;cellular response to oxygen levels;cellular response to stimulus;cellular response to stress;immune system process;macromolecule metabolic process;macromolecule modification;metabolic process;primary metabolic process;protein metabolic process;protein modification by small protein conjugation;protein modification by small protein conjugation or removal;protein modification process;protein polyubiquitination;protein ubiquitination;proteolysis;response to chemical stimulus;response to hypoxia;response to oxygen levels;response to stimulus;response to stress		GO:0000209;GO:0001666;GO:0002376;GO:0002474;GO:0006464;GO:0006508;GO:0006950;GO:0008152;GO:0009987;GO:0016567;GO:0019538;GO:0019882;GO:0032446;GO:0033554;GO:0042221;GO:0043170;GO:0043412;GO:0044237;GO:0044238;GO:0044260;GO:0044267;GO:0048002;GO:0050896;GO:0051716;GO:0070482;GO:0070647;GO:0070887;GO:0071453;GO:0071456		Puromycin-sensitive aminopeptidase	2	2	2	4,1	4,1	4,1	103,28	0	7,5138	767170000	87	P55786;E9PLK3;H0YDG0	P55786;E9PLK3;H0YDG0	Puromycin-sensitive aminopeptidase	NPEPPS	329	NPEPPS	E9PLK3_HUMAN;H0YDG0_HUMAN;PSA_HUMAN
	0	0	0	0	0	0	0	0	0	5983900	0	0	0	0	0	0	0	0	0	0	0	0	0	0	0	0	0	0	0	0	0	0	0	0	0	0	0	0	0	0	0	0	0	0	0	0	0	0	0	0	0	0	0	0	0	0	0	0	0	0	0	0	0	0	0	0	0	0	0	0	0	0	0	0	0	0	0	0	0	0	0	0	0	0	0	0	0	0	0	0	0	0	0	0	0	0	0	0	0	0	0	0	0	0	0	0	0	0	0	0	0	0	0	0	+								1	1	1	88,9	88,9	88,9	1,789	1	-2	20365000	4	E9PR48;E9PM52;E9PNA0	E9PR48;E9PM52;E9PNA0		SIRT3	330	SIRT3	E9PM52_HUMAN;E9PNA0_HUMAN;E9PR48_HUMAN
	0	0	0	0	0	0	0	0	0	0	0	0	0	0	0	0	0	0	0	0	0	0	0	0	0	0	0	0	0	0	0	0	0	0	0	0	0	0	0	0	0	0	0	0	0	0	0	0	0	0	0	0	0	0	0	0	0	0	0	0	0	0	0	0	0	0	0	0	0	0	0	0	0	0	0	0	0	0	0	0	0	1442200	0	0	0	0	0	0	0	0	0	0	0	0	0	0	0	0	0	0	0	0	0	0	0	0	0	0	0	0	0	0	0	0				activation of immune response;activation of innate immune response;anaphase-promoting complex-dependent proteasomal ubiquitin-dependent protein catabolic process;anatomical structure development;antigen processing and presentation;antigen processing and presentation of exogenous antigen;antigen processing and presentation of exogenous peptide antigen;antigen processing and presentation of exogenous peptide antigen via MHC class I;antigen processing and presentation of exogenous peptide antigen via MHC class I, TAP-dependent;antigen processing and presentation of peptide antigen;antigen processing and presentation of peptide antigen via MHC class I;apoptosis;biological regulation;blastocyst development;catabolic process;cell cycle;cell cycle process;cell death;cell surface receptor linked signaling pathway;cellular catabolic process;cellular macromolecule catabolic process;cellular macromolecule metabolic process;cellular metabolic process;cellular nitrogen compound metabolic process;cellular process;cellular protein metabolic process;cellular response to stimulus;cellular response to stress;death;defense response;developmental process;DNA damage response, signal transduction by p53 class mediator;DNA damage response, signal transduction by p53 class mediator resulting in cell cycle arrest;ER-associated protein catabolic process;G1/S transition of mitotic cell cycle;gene expression;immune response;immune response-activating cell surface receptor signaling pathway;immune response-activating signal transduction;immune response-regulating cell surface receptor signaling pathway;immune response-regulating signaling pathway;immune system process;innate immune response;innate immune response activating cell surface receptor signaling pathway;innate immune response-activating signal transduction;intracellular signal transduction;macromolecule catabolic process;macromolecule metabolic process;macromolecule modification;metabolic process;mitotic cell cycle;modification-dependent macromolecule catabolic process;modification-dependent protein catabolic process;negative regulation of apoptosis;negative regulation of biological process;negative regulation of canonical Wnt receptor signaling pathway;negative regulation of catalytic activity;negative regulation of cell communication;negative regulation of cell death;negative regulation of cellular metabolic process;negative regulation of cellular process;negative regulation of cellular protein metabolic process;negative regulation of ligase activity;negative regulation of macromolecule metabolic process;negative regulation of metabolic process;negative regulation of molecular function;negative regulation of programmed cell death;negative regulation of protein metabolic process;negative regulation of protein modification process;negative regulation of protein ubiquitination;negative regulation of response to stimulus;negative regulation of signal transduction;negative regulation of signaling;negative regulation of ubiquitin-protein ligase activity;negative regulation of ubiquitin-protein ligase activity involved in mitotic cell cycle;negative regulation of Wnt receptor signaling pathway;nitrogen compound metabolic process;positive regulation of biological process;positive regulation of biosynthetic process;positive regulation of canonical Wnt receptor signaling pathway;positive regulation of catalytic activity;positive regulation of cell communication;positive regulation of cell cycle arrest;positive regulation of cell cycle process;positive regulation of cellular biosynthetic process;positive regulation of cellular component organization;positive regulation of cellular metabolic process;positive regulation of cellular process;positive regulation of cellular protein metabolic process;positive regulation of defense response;positive regulation of gene expression;positive regulation of immune response;positive regulation of immune system process;positive regulation of innate immune response;positive regulation of ligase activity;positive regulation of macromolecule biosynthetic process;positive regulation of macromolecule metabolic process;positive regulation of metabolic process;positive regulation of molecular function;positive regulation of nitrogen compound metabolic process;positive regulation of nucleobase-containing compound metabolic process;positive regulation of protein metabolic process;positive regulation of protein modification process;positive regulation of protein ubiquitination;positive regulation of response to stimulus;positive regulation of RNA metabolic process;positive regulation of RNA polymerase II transcriptional preinitiation complex assembly;positive regulation of signal transduction;positive regulation of signaling;positive regulation of transcription from RNA polymerase II promoter;positive regulation of transcription, DNA-dependent;positive regulation of ubiquitin-protein ligase activity;positive regulation of ubiquitin-protein ligase activity involved in mitotic cell cycle;positive regulation of Wnt receptor signaling pathway;primary metabolic process;programmed cell death;proteasomal protein catabolic process;proteasomal ubiquitin-dependent protein catabolic process;protein catabolic process;protein metabolic process;protein modification by small protein conjugation;protein modification by small protein conjugation or removal;protein modification process;protein polyubiquitination;protein ubiquitination;proteolysis;proteolysis involved in cellular protein catabolic process;regulation of apoptosis;regulation of biological process;regulation of biosynthetic process;regulation of canonical Wnt receptor signaling pathway;regulation of catalytic activity;regulation of cell communication;regulation of cell cycle;regulation of cell cycle arrest;regulation of cell cycle process;regulation of cell death;regulation of cellular amine metabolic process;regulation of cellular amino acid metabolic process;regulation of cellular biosynthetic process;regulation of cellular component biogenesis;regulation of cellular component organization;regulation of cellular ketone metabolic process;regulation of cellular macromolecule biosynthetic process;regulation of cellular metabolic process;regulation of cellular process;regulation of cellular protein metabolic process;regulation of defense response;regulation of gene expression;regulation of immune response;regulation of immune system process;regulation of innate immune response;regulation of ligase activity;regulation of macromolecule biosynthetic process;regulation of macromolecule metabolic process;regulation of metabolic process;regulation of molecular function;regulation of nitrogen compound metabolic process;regulation of nucleobase-containing compound metabolic process;regulation of primary metabolic process;regulation of programmed cell death;regulation of protein complex assembly;regulation of protein metabolic process;regulation of protein modification process;regulation of protein ubiquitination;regulation of response to stimulus;regulation of response to stress;regulation of RNA metabolic process;regulation of RNA polymerase II transcriptional preinitiation complex assembly;regulation of signal transduction;regulation of signaling;regulation of transcription from RNA polymerase II promoter;regulation of transcription initiation from RNA polymerase II promoter;regulation of transcription initiation, DNA-dependent;regulation of transcription, DNA-dependent;regulation of ubiquitin-protein ligase activity;regulation of ubiquitin-protein ligase activity involved in mitotic cell cycle;regulation of Wnt receptor signaling pathway;response to DNA damage stimulus;response to stimulus;response to stress;signal transduction;signal transduction by p53 class mediator;signal transduction in response to DNA damage;signal transduction involved in cell cycle checkpoint;signal transduction involved in DNA damage checkpoint;signal transduction involved in DNA integrity checkpoint;signal transduction involved in G1/S transition checkpoint;signal transduction involved in mitotic cell cycle checkpoint;signal transduction involved in mitotic cell cycle G1/S checkpoint;signal transduction involved in mitotic cell cycle G1/S transition DNA damage checkpoint;small molecule metabolic process;stimulatory C-type lectin receptor signaling pathway;ubiquitin-dependent protein catabolic process;viral reproduction	Proteasome	GO:0000082;GO:0000209;GO:0000278;GO:0001824;GO:0002218;GO:0002220;GO:0002223;GO:0002253;GO:0002376;GO:0002429;GO:0002474;GO:0002478;GO:0002479;GO:0002682;GO:0002684;GO:0002757;GO:0002758;GO:0002764;GO:0002768;GO:0006355;GO:0006357;GO:0006464;GO:0006508;GO:0006511;GO:0006521;GO:0006807;GO:0006915;GO:0006950;GO:0006952;GO:0006955;GO:0006974;GO:0006977;GO:0007049;GO:0007165;GO:0007166;GO:0008152;GO:0008219;GO:0009056;GO:0009057;GO:0009889;GO:0009891;GO:0009892;GO:0009893;GO:0009966;GO:0009967;GO:0009968;GO:0009987;GO:0010467;GO:0010468;GO:0010498;GO:0010556;GO:0010557;GO:0010564;GO:0010565;GO:0010604;GO:0010605;GO:0010628;GO:0010646;GO:0010647;GO:0010648;GO:0010941;GO:0012501;GO:0016032;GO:0016265;GO:0016567;GO:0019219;GO:0019222;GO:0019538;GO:0019882;GO:0019884;GO:0019941;GO:0022402;GO:0023051;GO:0023056;GO:0023057;GO:0030111;GO:0030163;GO:0030177;GO:0030178;GO:0030330;GO:0030433;GO:0031145;GO:0031323;GO:0031324;GO:0031325;GO:0031326;GO:0031328;GO:0031347;GO:0031349;GO:0031396;GO:0031397;GO:0031398;GO:0031399;GO:0031400;GO:0031401;GO:0032268;GO:0032269;GO:0032270;GO:0032446;GO:0032502;GO:0033238;GO:0033554;GO:0034641;GO:0035556;GO:0042590;GO:0042770;GO:0042981;GO:0043066;GO:0043067;GO:0043069;GO:0043085;GO:0043086;GO:0043161;GO:0043170;GO:0043254;GO:0043412;GO:0043632;GO:0044087;GO:0044092;GO:0044093;GO:0044237;GO:0044238;GO:0044248;GO:0044260;GO:0044265;GO:0044267;GO:0044281;GO:0045087;GO:0045088;GO:0045089;GO:0045893;GO:0045898;GO:0045899;GO:0045935;GO:0045944;GO:0048002;GO:0048518;GO:0048519;GO:0048522;GO:0048523;GO:0048583;GO:0048584;GO:0048585;GO:0048856;GO:0050776;GO:0050778;GO:0050789;GO:0050790;GO:0050794;GO:0050896;GO:0051128;GO:0051130;GO:0051171;GO:0051173;GO:0051246;GO:0051247;GO:0051248;GO:0051252;GO:0051254;GO:0051340;GO:0051351;GO:0051352;GO:0051436;GO:0051437;GO:0051438;GO:0051439;GO:0051443;GO:0051444;GO:0051603;GO:0051716;GO:0051726;GO:0060255;GO:0060260;GO:0060548;GO:0060828;GO:0065007;GO:0065009;GO:0070647;GO:0071156;GO:0071158;GO:0072331;GO:0072395;GO:0072401;GO:0072404;GO:0072413;GO:0072422;GO:0072431;GO:0072474;GO:0080090;GO:0080134;GO:0090068;GO:0090090;GO:0090263;GO:2000112;GO:2000142	ko03050	26S protease regulatory subunit 6A	1	1	1	5	5	5	44,323	0	4,3049	36743000	8	E9PM69;R4GNH3;P17980	E9PM69;R4GNH3;P17980	26S protease regulatory subunit 6A	PSMC3	331	PSMC3	E9PM69_HUMAN;PRS6A_HUMAN;R4GNH3_HUMAN
	0	0	0	0	0	0	0	0	0	0	0	0	0	0	0	0	0	0	0	0	0	0	0	0	0	0	0	0	0	0	6348600	0	0	0	0	0	0	0	0	0	0	0	0	0	0	0	0	0	0	0	0	0	0	0	0	0	0	0	0	0	0	0	0	0	0	0	0	0	0	0	0	0	0	0	0	0	0	0	0	0	0	0	0	0	0	0	0	0	0	0	0	0	0	0	0	0	0	0	0	0	0	0	0	0	0	0	0	0	0	0	0	0	0	0				anion transport;biological regulation;cell volume homeostasis;cellular component assembly;cellular component assembly at cellular level;cellular component organization;cellular component organization at cellular level;cellular component organization or biogenesis;cellular component organization or biogenesis at cellular level;cellular homeostasis;cellular macromolecular complex assembly;cellular macromolecular complex subunit organization;cellular macromolecule metabolic process;cellular metabolic process;cellular nitrogen compound metabolic process;cellular process;chloride transport;establishment of localization;gene expression;homeostatic process;inorganic anion transport;ion transport;macromolecular complex assembly;macromolecular complex subunit organization;macromolecule metabolic process;metabolic process;ncRNA metabolic process;nitrogen compound metabolic process;nucleic acid metabolic process;nucleobase-containing compound metabolic process;primary metabolic process;regulation of biological quality;ribonucleoprotein complex assembly;ribonucleoprotein complex subunit organization;RNA metabolic process;spliceosomal snRNP assembly;transport	RNA transport	GO:0000387;GO:0006139;GO:0006807;GO:0006810;GO:0006811;GO:0006820;GO:0006821;GO:0006884;GO:0008152;GO:0009987;GO:0010467;GO:0015698;GO:0016043;GO:0016070;GO:0019725;GO:0022607;GO:0022618;GO:0034621;GO:0034622;GO:0034641;GO:0034660;GO:0042592;GO:0043170;GO:0043933;GO:0044237;GO:0044238;GO:0044260;GO:0051234;GO:0065003;GO:0065007;GO:0065008;GO:0071826;GO:0071840;GO:0071841;GO:0071842;GO:0071844;GO:0090304	ko03013	Methylosome subunit pICln	1	1	1	11,4	11,4	11,4	18,259	0	4,1282	9819100	3	E9PMI6;J3KN38;P54105	E9PMI6;J3KN38;P54105	Methylosome subunit pICln	CLNS1A	332	CLNS1A	E9PMI6_HUMAN;ICLN_HUMAN;J3KN38_HUMAN
	0	0	0	0	0	0	0	0	0	0	0	0	0	0	0	0	0	0	0	10587000	0	0	0	0	0	0	0	0	0	0	0	0	0	0	0	0	0	0	0	0	0	0	0	0	0	0	0	0	0	0	0	0	0	0	0	0	0	0	0	0	0	0	0	0	0	0	0	0	0	0	0	0	0	0	0	0	0	0	0	0	0	0	0	0	0	0	0	0	0	0	0	0	0	0	0	0	0	0	0	0	0	0	0	0	0	0	0	0	0	0	0	0	0	0				autophagy;biological regulation;catabolic process;cell activation;cell communication;cell differentiation;cell-cell signaling;cellular catabolic process;cellular developmental process;cellular metabolic process;cellular process;cellular response to stimulus;defense response;developmental process;epithelial cell differentiation;immune response;immune system process;inflammatory response;innate immune response;intracellular signal transduction;leukocyte activation;metabolic process;phosphate-containing compound metabolic process;phosphorus metabolic process;phosphorylation;positive regulation of biological process;positive regulation of cellular metabolic process;positive regulation of cellular process;positive regulation of cellular protein metabolic process;positive regulation of macromolecule metabolic process;positive regulation of metabolic process;positive regulation of protein metabolic process;positive regulation of protein modification process;positive regulation of protein sumoylation;regulation of biological process;regulation of cellular metabolic process;regulation of cellular process;regulation of cellular protein metabolic process;regulation of macromolecule metabolic process;regulation of metabolic process;regulation of primary metabolic process;regulation of protein metabolic process;regulation of protein modification process;regulation of protein sumoylation;response to stimulus;response to stress;response to wounding;signal transduction;signaling	Toll-like receptor signaling pathway	GO:0001775;GO:0002376;GO:0006793;GO:0006796;GO:0006914;GO:0006950;GO:0006952;GO:0006954;GO:0006955;GO:0007154;GO:0007165;GO:0007267;GO:0008152;GO:0009056;GO:0009611;GO:0009893;GO:0009987;GO:0010604;GO:0016310;GO:0019222;GO:0023052;GO:0030154;GO:0030855;GO:0031323;GO:0031325;GO:0031399;GO:0031401;GO:0032268;GO:0032270;GO:0032502;GO:0033233;GO:0033235;GO:0035556;GO:0044237;GO:0044248;GO:0045087;GO:0045321;GO:0048518;GO:0048522;GO:0048869;GO:0050789;GO:0050794;GO:0050896;GO:0051246;GO:0051247;GO:0051716;GO:0060255;GO:0065007;GO:0080090	ko04620	Toll-interacting protein	1	1	1	27,5	27,5	27,5	8,6579	0	10,286	15121000	2	E9PNS3;F2Z2Y8;Q9H0E2	E9PNS3;F2Z2Y8;Q9H0E2	Toll-interacting protein	TOLLIP	333	TOLLIP	E9PNS3_HUMAN;F2Z2Y8_HUMAN;TOLIP_HUMAN	1WGL
	0	0	0	0	0	0	0	0	0	0	0	0	0	0	0	0	0	0	0	0	0	0	0	0	0	0	0	0	0	0	0	0	0	0	0	0	0	0	0	0	0	0	0	0	0	0	0	0	0	0	0	0	0	0	0	0	0	0	0	0	0	0	0	0	0	0	0	0	0	0	0	0	0	0	0	0	0	0	0	0	0	0	0	0	0	0	0	0	0	0	0	0	0	0	0	0	0	0	0	0	0	0	0	0	0	0	0	0	0	6093100	0	0	0	0				biological regulation;cation transport;cellular metabolic process;cellular process;cellular response to chemical stimulus;cellular response to oxidative stress;cellular response to oxygen radical;cellular response to reactive oxygen species;cellular response to stimulus;cellular response to stress;cellular response to superoxide;copper ion transmembrane transport;copper ion transport;establishment of localization;establishment of localization in cell;intracellular copper ion transport;intracellular transport;ion transmembrane transport;ion transport;metabolic process;metal ion transport;positive regulation of catalytic activity;positive regulation of molecular function;positive regulation of oxidoreductase activity;reactive oxygen species metabolic process;regulation of biological process;regulation of catalytic activity;regulation of metabolic process;regulation of molecular function;regulation of oxidoreductase activity;removal of superoxide radicals;response to chemical stimulus;response to inorganic substance;response to oxidative stress;response to oxygen radical;response to reactive oxygen species;response to stimulus;response to stress;response to superoxide;superoxide metabolic process;transition metal ion transport;transmembrane transport;transport	Amyotrophic lateral sclerosis (ALS)	GO:0000041;GO:0000302;GO:0000303;GO:0000305;GO:0006801;GO:0006810;GO:0006811;GO:0006812;GO:0006825;GO:0006950;GO:0006979;GO:0008152;GO:0009987;GO:0010035;GO:0015680;GO:0019222;GO:0019430;GO:0030001;GO:0033554;GO:0034220;GO:0034599;GO:0034614;GO:0035434;GO:0042221;GO:0043085;GO:0044093;GO:0044237;GO:0046907;GO:0050789;GO:0050790;GO:0050896;GO:0051234;GO:0051341;GO:0051353;GO:0051649;GO:0051716;GO:0055085;GO:0065007;GO:0065009;GO:0070887;GO:0071450;GO:0071451;GO:0072593	ko05014	Copper chaperone for superoxide dismutase;Superoxide dismutase [Cu-Zn]	2	2	2	41,2	41,2	41,2	7,2852	0	4,298	7721400	3	E9PP76;J3KNF4;O14618	E9PP76;J3KNF4;O14618	Superoxide dismutase [Cu-Zn];Copper chaperone for superoxide dismutase	CCS	334	CCS	CCS_HUMAN;E9PP76_HUMAN;J3KNF4_HUMAN	1DO5;2CRL;2RSQ
	0	0	0	0	0	0	0	0	0	0	0	0	0	0	2625100	0	0	0	0	0	0	0	0	0	0	0	10858000	0	0	0	0	0	0	0	0	0	0	0	0	0	0	0	0	0	0	0	0	0	2015300	0	0	0	0	0	0	0	0	0	0	0	0	18002000	0	0	0	0	0	0	0	0	0	0	0	0	0	0	0	804650	1380700	0	0	0	0	0	0	0	0	0	0	0	0	0	0	0	0	0	0	0	0	0	0	0	0	0	0	0	0	0	0	0	0	0	0	0				apoptosis;biological regulation;biosynthetic process;catabolic process;cell cycle phase;cell cycle process;cell death;cell division;cellular biosynthetic process;cellular catabolic process;cellular component disassembly;cellular component disassembly at cellular level;cellular component organization;cellular component organization at cellular level;cellular component organization or biogenesis;cellular component organization or biogenesis at cellular level;cellular macromolecular complex disassembly;cellular macromolecular complex subunit organization;cellular macromolecule biosynthetic process;cellular macromolecule catabolic process;cellular macromolecule metabolic process;cellular metabolic process;cellular nitrogen compound metabolic process;cellular process;cellular process involved in reproduction;cellular protein complex disassembly;cellular protein metabolic process;cellular response to stimulus;cellular response to stress;cotranslational protein targeting to membrane;cytoplasmic translation;death;DNA metabolic process;DNA repair;establishment of localization;establishment of localization in cell;establishment of protein localization;establishment of protein localization in endoplasmic reticulum;establishment of protein localization to organelle;gene expression;intracellular protein transport;intracellular transport;macromolecular complex disassembly;macromolecular complex subunit organization;macromolecule biosynthetic process;macromolecule catabolic process;macromolecule metabolic process;metabolic process;mitosis;mRNA catabolic process;mRNA metabolic process;negative regulation of biological process;negative regulation of cellular metabolic process;negative regulation of cellular process;negative regulation of DNA metabolic process;negative regulation of DNA repair;negative regulation of macromolecule metabolic process;negative regulation of metabolic process;negative regulation of nitrogen compound metabolic process;negative regulation of nucleobase-containing compound metabolic process;negative regulation of response to DNA damage stimulus;negative regulation of response to stimulus;nitrogen compound metabolic process;nuclear division;nuclear-transcribed mRNA catabolic process;nuclear-transcribed mRNA catabolic process, nonsense-mediated decay;nucleic acid metabolic process;nucleobase-containing compound metabolic process;organelle fission;organelle organization;positive regulation of molecular function;positive regulation of NF-kappaB transcription factor activity;positive regulation of sequence-specific DNA binding transcription factor activity;posttranscriptional regulation of gene expression;primary metabolic process;programmed cell death;protein complex disassembly;protein complex subunit organization;protein metabolic process;protein targeting;protein targeting to ER;protein targeting to membrane;protein transport;regulation of biological process;regulation of biosynthetic process;regulation of cellular biosynthetic process;regulation of cellular macromolecule biosynthetic process;regulation of cellular metabolic process;regulation of cellular process;regulation of cellular protein metabolic process;regulation of cellular response to stress;regulation of DNA metabolic process;regulation of DNA repair;regulation of gene expression;regulation of macromolecule biosynthetic process;regulation of macromolecule metabolic process;regulation of metabolic process;regulation of molecular function;regulation of nitrogen compound metabolic process;regulation of nucleobase-containing compound metabolic process;regulation of primary metabolic process;regulation of protein metabolic process;regulation of response to DNA damage stimulus;regulation of response to stimulus;regulation of response to stress;regulation of RNA metabolic process;regulation of sequence-specific DNA binding transcription factor activity;regulation of transcription, DNA-dependent;regulation of translation;reproductive process;response to DNA damage stimulus;response to stimulus;response to stress;RNA biosynthetic process;RNA catabolic process;RNA metabolic process;SRP-dependent cotranslational protein targeting to membrane;transcription, DNA-dependent;translation;translational elongation;translational initiation;translational termination;transport;viral infectious cycle;viral reproduction;viral reproductive process;viral transcription	Ribosome	GO:0000184;GO:0000280;GO:0000956;GO:0002181;GO:0006139;GO:0006259;GO:0006281;GO:0006282;GO:0006351;GO:0006355;GO:0006401;GO:0006402;GO:0006412;GO:0006413;GO:0006414;GO:0006415;GO:0006417;GO:0006605;GO:0006612;GO:0006613;GO:0006614;GO:0006807;GO:0006810;GO:0006886;GO:0006915;GO:0006950;GO:0006974;GO:0006996;GO:0007067;GO:0008152;GO:0008219;GO:0009056;GO:0009057;GO:0009058;GO:0009059;GO:0009889;GO:0009892;GO:0009987;GO:0010467;GO:0010468;GO:0010556;GO:0010605;GO:0010608;GO:0012501;GO:0015031;GO:0016032;GO:0016043;GO:0016070;GO:0016071;GO:0016265;GO:0019058;GO:0019083;GO:0019219;GO:0019222;GO:0019538;GO:0022402;GO:0022403;GO:0022411;GO:0022414;GO:0022415;GO:0031323;GO:0031324;GO:0031326;GO:0032268;GO:0032774;GO:0032984;GO:0033554;GO:0034621;GO:0034623;GO:0034641;GO:0034645;GO:0043170;GO:0043241;GO:0043624;GO:0043933;GO:0044093;GO:0044237;GO:0044238;GO:0044248;GO:0044249;GO:0044260;GO:0044265;GO:0044267;GO:0045047;GO:0045184;GO:0045738;GO:0045934;GO:0046907;GO:0048285;GO:0048519;GO:0048523;GO:0048583;GO:0048585;GO:0048610;GO:0050789;GO:0050794;GO:0050896;GO:0051052;GO:0051053;GO:0051090;GO:0051091;GO:0051092;GO:0051171;GO:0051172;GO:0051234;GO:0051246;GO:0051252;GO:0051301;GO:0051649;GO:0051716;GO:0060255;GO:0065007;GO:0065009;GO:0071822;GO:0071840;GO:0071841;GO:0071842;GO:0071845;GO:0072594;GO:0072599;GO:0080090;GO:0080134;GO:0080135;GO:0090304;GO:2000112;GO:2001020;GO:2001021	ko03010	40S ribosomal protein S3	3	3	3	35	35	35	13,069	0	3,604	65178000	11	F2Z2S8;H0YF32;H0YCJ7;E9PPU1;P23396;E9PQ96;E9PJH4;E9PK82;H0YEU2;E9PL09	F2Z2S8;H0YF32;H0YCJ7;E9PPU1;P23396;E9PQ96;E9PJH4;E9PK82;H0YEU2;E9PL09	40S ribosomal protein S3	RPS3	335	RPS3	E9PJH4_HUMAN;E9PK82_HUMAN;E9PL09_HUMAN;E9PPU1_HUMAN;E9PQ96_HUMAN;F2Z2S8_HUMAN;H0YCJ7_HUMAN;H0YEU2_HUMAN;H0YF32_HUMAN;RS3_HUMAN	1WH9;4V6X
	0	0	0	0	0	0	0	0	0	0	0	0	0	0	0	0	0	0	0	0	0	0	0	0	0	0	0	0	0	0	0	0	0	0	0	0	0	0	0	0	0	0	0	0	0	0	0	0	0	0	0	0	0	0	0	0	0	0	0	0	0	0	0	0	0	0	0	0	0	0	0	0	0	0	0	0	0	0	0	0	0	0	0	0	0	0	0	0	0	0	0	0	0	0	0	0	0	0	0	0	0	0	730650	0	0	0	0	0	0	0	0	0	0	0				adipose tissue development;amine catabolic process;amine metabolic process;anatomical structure development;biosynthetic process;brain development;branched chain family amino acid catabolic process;branched chain family amino acid metabolic process;carboxylic acid catabolic process;carboxylic acid metabolic process;catabolic process;cellular amine metabolic process;cellular amino acid catabolic process;cellular amino acid metabolic process;cellular biosynthetic process;cellular catabolic process;cellular component assembly;cellular component organization;cellular component organization or biogenesis;cellular ketone body metabolic process;cellular ketone metabolic process;cellular lipid metabolic process;cellular metabolic process;cellular nitrogen compound metabolic process;cellular process;developmental process;ketone body biosynthetic process;ketone body catabolic process;lipid metabolic process;liver development;macromolecular complex assembly;macromolecular complex subunit organization;metabolic process;metanephric proximal convoluted tubule development;nitrogen compound metabolic process;organ development;organic acid catabolic process;organic acid metabolic process;oxoacid metabolic process;primary metabolic process;protein complex assembly;protein complex subunit organization;protein homooligomerization;protein oligomerization;proximal convoluted tubule development;response to chemical stimulus;response to endogenous stimulus;response to external stimulus;response to extracellular stimulus;response to hormone stimulus;response to nutrient levels;response to organic cyclic compound;response to organic substance;response to starvation;response to stimulus;response to stress;small molecule biosynthetic process;small molecule catabolic process;small molecule metabolic process;tissue development	Benzoate degradation;Butanoate metabolism;Carbon fixation pathways in prokaryotes;Fatty acid metabolism;Glyoxylate and dicarboxylate metabolism;Lysine degradation;Propanoate metabolism;Pyruvate metabolism;Synthesis and degradation of ketone bodies;Terpenoid backbone biosynthesis;Tryptophan metabolism;Two-component system;Valine, leucine and isoleucine degradation	GO:0001889;GO:0006082;GO:0006461;GO:0006520;GO:0006629;GO:0006807;GO:0006950;GO:0007420;GO:0008152;GO:0009056;GO:0009058;GO:0009063;GO:0009081;GO:0009083;GO:0009308;GO:0009310;GO:0009605;GO:0009719;GO:0009725;GO:0009888;GO:0009987;GO:0009991;GO:0010033;GO:0014070;GO:0016043;GO:0016054;GO:0019752;GO:0022607;GO:0031667;GO:0032502;GO:0034641;GO:0042180;GO:0042221;GO:0042594;GO:0043436;GO:0043933;GO:0044106;GO:0044237;GO:0044238;GO:0044248;GO:0044249;GO:0044255;GO:0044281;GO:0044282;GO:0044283;GO:0046395;GO:0046950;GO:0046951;GO:0046952;GO:0048513;GO:0048856;GO:0050896;GO:0051259;GO:0051260;GO:0060612;GO:0065003;GO:0071822;GO:0071840;GO:0072019;GO:0072229	ko00071;ko00072;ko00280;ko00310;ko00362;ko00380;ko00620;ko00630;ko00640;ko00650;ko00720;ko00900;ko02020	Acetyl-CoA acetyltransferase, mitochondrial	1	1	1	19,9	19,9	19,9	14,104	0,0011161	3,0323	10391000	2	H0YEL7;E9PRQ6;P24752	H0YEL7;E9PRQ6;P24752	Acetyl-CoA acetyltransferase, mitochondrial	ACAT1	336	ACAT1	E9PRQ6_HUMAN;H0YEL7_HUMAN;THIL_HUMAN	2F2S;2IB7;2IB8;2IB9;2IBU;2IBW;2IBY
	0	0	0	0	0	0	0	0	0	0	0	0	0	0	0	0	0	0	0	0	0	0	0	0	0	0	0	0	0	0	0	0	0	0	0	0	0	0	0	0	0	0	0	0	0	0	0	0	0	0	0	0	0	0	0	0	0	0	0	0	0	0	0	0	0	0	0	0	0	0	0	0	0	0	0	0	6459400	0	0	0	0	0	0	0	0	0	0	0	0	0	0	0	0	0	0	0	0	0	0	0	0	0	0	0	0	0	0	0	0	0	0	0	0	0				autophagic vacuole assembly;biological regulation;catabolic process;cellular catabolic process;cellular component assembly;cellular component assembly at cellular level;cellular component organization;cellular component organization at cellular level;cellular component organization or biogenesis;cellular component organization or biogenesis at cellular level;cellular macromolecule catabolic process;cellular macromolecule metabolic process;cellular membrane organization;cellular metabolic process;cellular process;Golgi organization;macromolecule catabolic process;macromolecule metabolic process;membrane fusion;membrane organization;metabolic process;modification-dependent macromolecule catabolic process;modification-dependent protein catabolic process;nuclear envelope organization;nuclear envelope reassembly;organelle assembly;organelle organization;primary metabolic process;proteasomal protein catabolic process;proteasomal ubiquitin-dependent protein catabolic process;protein metabolic process;proteolysis;proteolysis involved in cellular protein catabolic process;regulation of biological process;regulation of catalytic activity;regulation of metabolic process;regulation of molecular function;ubiquitin-dependent protein catabolic process;vacuole organization	Protein processing in endoplasmic reticulum	GO:0000045;GO:0006508;GO:0006511;GO:0006996;GO:0006998;GO:0007030;GO:0007033;GO:0008152;GO:0009056;GO:0009057;GO:0009987;GO:0010498;GO:0016043;GO:0016044;GO:0019222;GO:0019538;GO:0019941;GO:0022607;GO:0031468;GO:0043161;GO:0043170;GO:0043632;GO:0044237;GO:0044238;GO:0044248;GO:0044260;GO:0044265;GO:0050789;GO:0050790;GO:0051603;GO:0061024;GO:0061025;GO:0065007;GO:0065009;GO:0070925;GO:0071840;GO:0071841;GO:0071842;GO:0071844	ko04141	NSFL1 cofactor p47	1	1	1	6,2	6,2	6,2	30,22	0,0040568	2,1244	14012000	1	F2Z2K0;Q9UNZ2	F2Z2K0;Q9UNZ2	NSFL1 cofactor p47	NSFL1C	337	NSFL1C	F2Z2K0_HUMAN;NSF1C_HUMAN	1SS6
	0	0	0	0	0	0	0	0	0	0	0	0	0	0	3762900	0	0	0	0	0	0	0	0	0	0	0	0	0	0	0	0	0	0	0	0	0	0	0	0	0	0	0	0	0	0	0	0	0	0	0	0	0	0	0	0	0	0	0	2969400	0	0	3394600	0	0	0	3843400	3341000	0	0	3455300	0	2484300	0	0	0	0	0	4130200	13370000	0	0	3737000	0	0	4888000	0	0	0	0	0	0	0	0	0	0	0	3218000	0	0	0	0	0	0	0	0	0	0	3269100	0	0	0	0	0	0				biosynthetic process;catabolic process;cellular biosynthetic process;cellular catabolic process;cellular component disassembly;cellular component disassembly at cellular level;cellular component organization;cellular component organization at cellular level;cellular component organization or biogenesis;cellular component organization or biogenesis at cellular level;cellular macromolecular complex disassembly;cellular macromolecular complex subunit organization;cellular macromolecule biosynthetic process;cellular macromolecule catabolic process;cellular macromolecule metabolic process;cellular metabolic process;cellular nitrogen compound metabolic process;cellular process;cellular process involved in reproduction;cellular protein complex disassembly;cellular protein metabolic process;cotranslational protein targeting to membrane;establishment of localization;establishment of localization in cell;establishment of protein localization;establishment of protein localization in endoplasmic reticulum;establishment of protein localization to organelle;gene expression;intracellular protein transport;intracellular transport;macromolecular complex disassembly;macromolecular complex subunit organization;macromolecule biosynthetic process;macromolecule catabolic process;macromolecule metabolic process;metabolic process;mRNA catabolic process;mRNA metabolic process;nitrogen compound metabolic process;nuclear-transcribed mRNA catabolic process;nuclear-transcribed mRNA catabolic process, nonsense-mediated decay;nucleic acid metabolic process;nucleobase-containing compound metabolic process;primary metabolic process;protein complex disassembly;protein complex subunit organization;protein metabolic process;protein targeting;protein targeting to ER;protein targeting to membrane;protein transport;reproductive process;RNA biosynthetic process;RNA catabolic process;RNA metabolic process;SRP-dependent cotranslational protein targeting to membrane;translation;translational elongation;translational initiation;translational termination;transport;viral infectious cycle;viral reproduction;viral reproductive process;viral transcription	Ribosome	GO:0000184;GO:0000956;GO:0006139;GO:0006401;GO:0006402;GO:0006412;GO:0006413;GO:0006414;GO:0006415;GO:0006605;GO:0006612;GO:0006613;GO:0006614;GO:0006807;GO:0006810;GO:0006886;GO:0008152;GO:0009056;GO:0009057;GO:0009058;GO:0009059;GO:0009987;GO:0010467;GO:0015031;GO:0016032;GO:0016043;GO:0016070;GO:0016071;GO:0019058;GO:0019083;GO:0019538;GO:0022411;GO:0022414;GO:0022415;GO:0032774;GO:0032984;GO:0034621;GO:0034623;GO:0034641;GO:0034645;GO:0043170;GO:0043241;GO:0043624;GO:0043933;GO:0044237;GO:0044238;GO:0044248;GO:0044249;GO:0044260;GO:0044265;GO:0044267;GO:0045047;GO:0045184;GO:0046907;GO:0048610;GO:0051234;GO:0051649;GO:0071822;GO:0071840;GO:0071841;GO:0071842;GO:0071845;GO:0072594;GO:0072599;GO:0090304	ko03010	60S ribosomal protein L35	2	2	2	15,6	15,6	15,6	10,645	0	4,8151	79393000	5	F2Z388;P42766	F2Z388;P42766	60S ribosomal protein L35	RPL35	338	RPL35	F2Z388_HUMAN;RL35_HUMAN	4V6X
	0	0	0	0	0	0	0	0	0	0	0	0	0	0	0	0	0	0	0	0	0	0	0	0	0	0	0	0	0	0	0	0	0	0	0	0	0	0	0	0	0	0	0	0	0	0	0	0	0	0	0	0	0	0	0	0	0	0	8109300	0	9300200	0	6108400	0	0	11263000	0	0	0	0	0	9426800	0	6606000	0	0	14881000	12421000	9383300	0	0	0	0	0	0	0	0	0	0	0	0	0	0	0	0	0	11995000	6103300	0	6213600	0	0	0	0	0	0	0	8973000	0	17629000	0	0	0	0				activation of immune response;activation of innate immune response;anaphase-promoting complex-dependent proteasomal ubiquitin-dependent protein catabolic process;antigen processing and presentation;antigen processing and presentation of exogenous antigen;antigen processing and presentation of exogenous peptide antigen;antigen processing and presentation of exogenous peptide antigen via MHC class I;antigen processing and presentation of exogenous peptide antigen via MHC class I, TAP-dependent;antigen processing and presentation of peptide antigen;antigen processing and presentation of peptide antigen via MHC class I;apoptosis;biological regulation;catabolic process;cell cycle;cell cycle process;cell death;cell surface receptor linked signaling pathway;cellular catabolic process;cellular macromolecule catabolic process;cellular macromolecule metabolic process;cellular metabolic process;cellular nitrogen compound metabolic process;cellular process;cellular protein metabolic process;cellular response to stimulus;cellular response to stress;death;defense response;DNA damage response, signal transduction by p53 class mediator;DNA damage response, signal transduction by p53 class mediator resulting in cell cycle arrest;G1/S transition of mitotic cell cycle;gene expression;immune response;immune response-activating cell surface receptor signaling pathway;immune response-activating signal transduction;immune response-regulating cell surface receptor signaling pathway;immune response-regulating signaling pathway;immune system process;innate immune response;innate immune response activating cell surface receptor signaling pathway;innate immune response-activating signal transduction;intracellular signal transduction;macromolecule catabolic process;macromolecule metabolic process;macromolecule modification;metabolic process;mitotic cell cycle;modification-dependent macromolecule catabolic process;modification-dependent protein catabolic process;negative regulation of apoptosis;negative regulation of biological process;negative regulation of canonical Wnt receptor signaling pathway;negative regulation of catalytic activity;negative regulation of cell communication;negative regulation of cell death;negative regulation of cellular metabolic process;negative regulation of cellular process;negative regulation of cellular protein metabolic process;negative regulation of ligase activity;negative regulation of macromolecule metabolic process;negative regulation of metabolic process;negative regulation of molecular function;negative regulation of programmed cell death;negative regulation of protein metabolic process;negative regulation of protein modification process;negative regulation of protein ubiquitination;negative regulation of response to stimulus;negative regulation of signal transduction;negative regulation of signaling;negative regulation of ubiquitin-protein ligase activity;negative regulation of ubiquitin-protein ligase activity involved in mitotic cell cycle;negative regulation of Wnt receptor signaling pathway;nitrogen compound metabolic process;positive regulation of biological process;positive regulation of canonical Wnt receptor signaling pathway;positive regulation of catalytic activity;positive regulation of cell communication;positive regulation of cell cycle arrest;positive regulation of cell cycle process;positive regulation of cellular metabolic process;positive regulation of cellular process;positive regulation of cellular protein metabolic process;positive regulation of defense response;positive regulation of immune response;positive regulation of immune system process;positive regulation of innate immune response;positive regulation of ligase activity;positive regulation of macromolecule metabolic process;positive regulation of metabolic process;positive regulation of molecular function;positive regulation of protein metabolic process;positive regulation of protein modification process;positive regulation of protein ubiquitination;positive regulation of response to stimulus;positive regulation of signal transduction;positive regulation of signaling;positive regulation of ubiquitin-protein ligase activity;positive regulation of ubiquitin-protein ligase activity involved in mitotic cell cycle;positive regulation of Wnt receptor signaling pathway;primary metabolic process;programmed cell death;proteasomal protein catabolic process;proteasomal ubiquitin-dependent protein catabolic process;proteasomal ubiquitin-independent protein catabolic process;protein metabolic process;protein modification by small protein conjugation;protein modification by small protein conjugation or removal;protein modification process;protein polyubiquitination;protein ubiquitination;proteolysis;proteolysis involved in cellular protein catabolic process;regulation of apoptosis;regulation of biological process;regulation of canonical Wnt receptor signaling pathway;regulation of catalytic activity;regulation of cell communication;regulation of cell cycle;regulation of cell cycle arrest;regulation of cell cycle process;regulation of cell death;regulation of cellular amine metabolic process;regulation of cellular amino acid metabolic process;regulation of cellular ketone metabolic process;regulation of cellular metabolic process;regulation of cellular process;regulation of cellular protein metabolic process;regulation of defense response;regulation of immune response;regulation of immune system process;regulation of innate immune response;regulation of ligase activity;regulation of macromolecule metabolic process;regulation of metabolic process;regulation of molecular function;regulation of nitrogen compound metabolic process;regulation of primary metabolic process;regulation of programmed cell death;regulation of protein metabolic process;regulation of protein modification process;regulation of protein ubiquitination;regulation of response to stimulus;regulation of response to stress;regulation of signal transduction;regulation of signaling;regulation of ubiquitin-protein ligase activity;regulation of ubiquitin-protein ligase activity involved in mitotic cell cycle;regulation of Wnt receptor signaling pathway;response to DNA damage stimulus;response to stimulus;response to stress;signal transduction;signal transduction by p53 class mediator;signal transduction in response to DNA damage;signal transduction involved in cell cycle checkpoint;signal transduction involved in DNA damage checkpoint;signal transduction involved in DNA integrity checkpoint;signal transduction involved in G1/S transition checkpoint;signal transduction involved in mitotic cell cycle checkpoint;signal transduction involved in mitotic cell cycle G1/S checkpoint;signal transduction involved in mitotic cell cycle G1/S transition DNA damage checkpoint;small molecule metabolic process;stimulatory C-type lectin receptor signaling pathway;ubiquitin-dependent protein catabolic process;viral reproduction	Proteasome	GO:0000082;GO:0000209;GO:0000278;GO:0002218;GO:0002220;GO:0002223;GO:0002253;GO:0002376;GO:0002429;GO:0002474;GO:0002478;GO:0002479;GO:0002682;GO:0002684;GO:0002757;GO:0002758;GO:0002764;GO:0002768;GO:0006464;GO:0006508;GO:0006511;GO:0006521;GO:0006807;GO:0006915;GO:0006950;GO:0006952;GO:0006955;GO:0006974;GO:0006977;GO:0007049;GO:0007165;GO:0007166;GO:0008152;GO:0008219;GO:0009056;GO:0009057;GO:0009892;GO:0009893;GO:0009966;GO:0009967;GO:0009968;GO:0009987;GO:0010467;GO:0010498;GO:0010499;GO:0010564;GO:0010565;GO:0010604;GO:0010605;GO:0010646;GO:0010647;GO:0010648;GO:0010941;GO:0012501;GO:0016032;GO:0016265;GO:0016567;GO:0019222;GO:0019538;GO:0019882;GO:0019884;GO:0019941;GO:0022402;GO:0023051;GO:0023056;GO:0023057;GO:0030111;GO:0030177;GO:0030178;GO:0030330;GO:0031145;GO:0031323;GO:0031324;GO:0031325;GO:0031347;GO:0031349;GO:0031396;GO:0031397;GO:0031398;GO:0031399;GO:0031400;GO:0031401;GO:0032268;GO:0032269;GO:0032270;GO:0032446;GO:0033238;GO:0033554;GO:0034641;GO:0035556;GO:0042590;GO:0042770;GO:0042981;GO:0043066;GO:0043067;GO:0043069;GO:0043085;GO:0043086;GO:0043161;GO:0043170;GO:0043412;GO:0043632;GO:0044092;GO:0044093;GO:0044237;GO:0044238;GO:0044248;GO:0044260;GO:0044265;GO:0044267;GO:0044281;GO:0045087;GO:0045088;GO:0045089;GO:0048002;GO:0048518;GO:0048519;GO:0048522;GO:0048523;GO:0048583;GO:0048584;GO:0048585;GO:0050776;GO:0050778;GO:0050789;GO:0050790;GO:0050794;GO:0050896;GO:0051171;GO:0051246;GO:0051247;GO:0051248;GO:0051340;GO:0051351;GO:0051352;GO:0051436;GO:0051437;GO:0051438;GO:0051439;GO:0051443;GO:0051444;GO:0051603;GO:0051716;GO:0051726;GO:0060255;GO:0060548;GO:0060828;GO:0065007;GO:0065009;GO:0070647;GO:0071156;GO:0071158;GO:0072331;GO:0072395;GO:0072401;GO:0072404;GO:0072413;GO:0072422;GO:0072431;GO:0072474;GO:0080090;GO:0080134;GO:0090068;GO:0090090;GO:0090263	ko03050	Proteasome subunit alpha type-1	3	3	3	20,9	20,9	20,9	29,555	0	7,9124	244890000	44	P25786;F5GX11;B4DEV8	P25786;F5GX11	Proteasome subunit alpha type-1	PSMA1	339	PSMA1	F5GX11_HUMAN;PSA1_HUMAN	4R3O;4R67
	0	0	0	0	0	0	0	0	0	0	0	0	0	0	0	0	0	0	0	0	0	0	0	0	0	0	0	0	0	0	0	0	0	0	0	0	0	0	0	0	0	0	0	0	0	0	0	0	0	0	0	0	0	0	0	0	0	0	0	0	0	0	0	0	0	0	0	0	0	0	0	0	0	0	0	0	0	0	2628300	0	0	0	0	0	0	0	0	0	0	0	0	0	0	0	0	5965100	0	0	0	0	0	0	0	0	0	0	0	0	0	23231000	0	0	0	0				activation of immune response;activation of innate immune response;anaphase-promoting complex-dependent proteasomal ubiquitin-dependent protein catabolic process;antigen processing and presentation;antigen processing and presentation of exogenous antigen;antigen processing and presentation of exogenous peptide antigen;antigen processing and presentation of exogenous peptide antigen via MHC class I;antigen processing and presentation of exogenous peptide antigen via MHC class I, TAP-dependent;antigen processing and presentation of peptide antigen;antigen processing and presentation of peptide antigen via MHC class I;apoptosis;biological regulation;catabolic process;cell cycle;cell cycle process;cell death;cell surface receptor linked signaling pathway;cellular catabolic process;cellular component assembly;cellular component assembly at cellular level;cellular component organization;cellular component organization at cellular level;cellular component organization or biogenesis;cellular component organization or biogenesis at cellular level;cellular macromolecular complex assembly;cellular macromolecular complex subunit organization;cellular macromolecule catabolic process;cellular macromolecule metabolic process;cellular metabolic process;cellular nitrogen compound metabolic process;cellular process;cellular protein complex assembly;cellular protein metabolic process;cellular response to stimulus;cellular response to stress;death;defense response;DNA damage response, signal transduction by p53 class mediator;DNA damage response, signal transduction by p53 class mediator resulting in cell cycle arrest;G1/S transition of mitotic cell cycle;gene expression;immune response;immune response-activating cell surface receptor signaling pathway;immune response-activating signal transduction;immune response-regulating cell surface receptor signaling pathway;immune response-regulating signaling pathway;immune system process;innate immune response;innate immune response activating cell surface receptor signaling pathway;innate immune response-activating signal transduction;intracellular signal transduction;macromolecular complex assembly;macromolecular complex subunit organization;macromolecule catabolic process;macromolecule metabolic process;macromolecule modification;metabolic process;mitotic cell cycle;modification-dependent macromolecule catabolic process;modification-dependent protein catabolic process;negative regulation of apoptosis;negative regulation of biological process;negative regulation of canonical Wnt receptor signaling pathway;negative regulation of catalytic activity;negative regulation of cell communication;negative regulation of cell death;negative regulation of cellular metabolic process;negative regulation of cellular process;negative regulation of cellular protein metabolic process;negative regulation of hormone secretion;negative regulation of insulin secretion;negative regulation of ligase activity;negative regulation of macromolecule metabolic process;negative regulation of metabolic process;negative regulation of molecular function;negative regulation of peptide hormone secretion;negative regulation of peptide secretion;negative regulation of programmed cell death;negative regulation of protein metabolic process;negative regulation of protein modification process;negative regulation of protein ubiquitination;negative regulation of response to stimulus;negative regulation of secretion;negative regulation of signal transduction;negative regulation of signaling;negative regulation of transport;negative regulation of ubiquitin-protein ligase activity;negative regulation of ubiquitin-protein ligase activity involved in mitotic cell cycle;negative regulation of Wnt receptor signaling pathway;nitrogen compound metabolic process;positive regulation of biological process;positive regulation of biosynthetic process;positive regulation of canonical Wnt receptor signaling pathway;positive regulation of catalytic activity;positive regulation of cell communication;positive regulation of cell cycle arrest;positive regulation of cell cycle process;positive regulation of cellular biosynthetic process;positive regulation of cellular metabolic process;positive regulation of cellular process;positive regulation of cellular protein metabolic process;positive regulation of defense response;positive regulation of gene expression;positive regulation of hormone secretion;positive regulation of immune response;positive regulation of immune system process;positive regulation of innate immune response;positive regulation of insulin secretion;positive regulation of ligase activity;positive regulation of macromolecule biosynthetic process;positive regulation of macromolecule metabolic process;positive regulation of metabolic process;positive regulation of molecular function;positive regulation of nitrogen compound metabolic process;positive regulation of nucleobase-containing compound metabolic process;positive regulation of peptide hormone secretion;positive regulation of peptide secretion;positive regulation of protein metabolic process;positive regulation of protein modification process;positive regulation of protein ubiquitination;positive regulation of response to stimulus;positive regulation of RNA metabolic process;positive regulation of secretion;positive regulation of signal transduction;positive regulation of signaling;positive regulation of transcription, DNA-dependent;positive regulation of transport;positive regulation of ubiquitin-protein ligase activity;positive regulation of ubiquitin-protein ligase activity involved in mitotic cell cycle;positive regulation of Wnt receptor signaling pathway;primary metabolic process;programmed cell death;proteasomal protein catabolic process;proteasomal ubiquitin-dependent protein catabolic process;proteasome assembly;proteasome regulatory particle assembly;protein complex assembly;protein complex subunit organization;protein metabolic process;protein modification by small protein conjugation;protein modification by small protein conjugation or removal;protein modification process;protein polyubiquitination;protein ubiquitination;proteolysis;proteolysis involved in cellular protein catabolic process;regulation of apoptosis;regulation of biological process;regulation of biosynthetic process;regulation of canonical Wnt receptor signaling pathway;regulation of catalytic activity;regulation of cell communication;regulation of cell cycle;regulation of cell cycle arrest;regulation of cell cycle process;regulation of cell death;regulation of cellular amine metabolic process;regulation of cellular amino acid metabolic process;regulation of cellular biosynthetic process;regulation of cellular ketone metabolic process;regulation of cellular localization;regulation of cellular macromolecule biosynthetic process;regulation of cellular metabolic process;regulation of cellular process;regulation of cellular protein metabolic process;regulation of defense response;regulation of gene expression;regulation of hormone secretion;regulation of immune response;regulation of immune system process;regulation of innate immune response;regulation of insulin secretion;regulation of ligase activity;regulation of localization;regulation of macromolecule biosynthetic process;regulation of macromolecule metabolic process;regulation of metabolic process;regulation of molecular function;regulation of nitrogen compound metabolic process;regulation of nucleobase-containing compound metabolic process;regulation of peptide hormone secretion;regulation of peptide secretion;regulation of peptide transport;regulation of primary metabolic process;regulation of programmed cell death;regulation of protein metabolic process;regulation of protein modification process;regulation of protein ubiquitination;regulation of response to stimulus;regulation of response to stress;regulation of RNA metabolic process;regulation of secretion;regulation of signal transduction;regulation of signaling;regulation of transcription, DNA-dependent;regulation of transport;regulation of ubiquitin-protein ligase activity;regulation of ubiquitin-protein ligase activity involved in mitotic cell cycle;regulation of Wnt receptor signaling pathway;response to DNA damage stimulus;response to stimulus;response to stress;signal transduction;signal transduction by p53 class mediator;signal transduction in response to DNA damage;signal transduction involved in cell cycle checkpoint;signal transduction involved in DNA damage checkpoint;signal transduction involved in DNA integrity checkpoint;signal transduction involved in G1/S transition checkpoint;signal transduction involved in mitotic cell cycle checkpoint;signal transduction involved in mitotic cell cycle G1/S checkpoint;signal transduction involved in mitotic cell cycle G1/S transition DNA damage checkpoint;small molecule metabolic process;stimulatory C-type lectin receptor signaling pathway;ubiquitin-dependent protein catabolic process;viral reproduction		GO:0000082;GO:0000209;GO:0000278;GO:0002218;GO:0002220;GO:0002223;GO:0002253;GO:0002376;GO:0002429;GO:0002474;GO:0002478;GO:0002479;GO:0002682;GO:0002684;GO:0002757;GO:0002758;GO:0002764;GO:0002768;GO:0002791;GO:0002792;GO:0002793;GO:0006355;GO:0006461;GO:0006464;GO:0006508;GO:0006511;GO:0006521;GO:0006807;GO:0006915;GO:0006950;GO:0006952;GO:0006955;GO:0006974;GO:0006977;GO:0007049;GO:0007165;GO:0007166;GO:0008152;GO:0008219;GO:0009056;GO:0009057;GO:0009889;GO:0009891;GO:0009892;GO:0009893;GO:0009966;GO:0009967;GO:0009968;GO:0009987;GO:0010467;GO:0010468;GO:0010498;GO:0010556;GO:0010557;GO:0010564;GO:0010565;GO:0010604;GO:0010605;GO:0010628;GO:0010646;GO:0010647;GO:0010648;GO:0010941;GO:0012501;GO:0016032;GO:0016043;GO:0016265;GO:0016567;GO:0019219;GO:0019222;GO:0019538;GO:0019882;GO:0019884;GO:0019941;GO:0022402;GO:0022607;GO:0023051;GO:0023056;GO:0023057;GO:0030111;GO:0030177;GO:0030178;GO:0030330;GO:0031145;GO:0031323;GO:0031324;GO:0031325;GO:0031326;GO:0031328;GO:0031347;GO:0031349;GO:0031396;GO:0031397;GO:0031398;GO:0031399;GO:0031400;GO:0031401;GO:0032024;GO:0032268;GO:0032269;GO:0032270;GO:0032446;GO:0032879;GO:0033238;GO:0033554;GO:0034621;GO:0034622;GO:0034641;GO:0035556;GO:0042590;GO:0042770;GO:0042981;GO:0043066;GO:0043067;GO:0043069;GO:0043085;GO:0043086;GO:0043161;GO:0043170;GO:0043248;GO:0043412;GO:0043623;GO:0043632;GO:0043933;GO:0044092;GO:0044093;GO:0044237;GO:0044238;GO:0044248;GO:0044260;GO:0044265;GO:0044267;GO:0044281;GO:0045087;GO:0045088;GO:0045089;GO:0045893;GO:0045935;GO:0046676;GO:0046883;GO:0046887;GO:0046888;GO:0048002;GO:0048518;GO:0048519;GO:0048522;GO:0048523;GO:0048583;GO:0048584;GO:0048585;GO:0050776;GO:0050778;GO:0050789;GO:0050790;GO:0050794;GO:0050796;GO:0050896;GO:0051046;GO:0051047;GO:0051048;GO:0051049;GO:0051050;GO:0051051;GO:0051171;GO:0051173;GO:0051246;GO:0051247;GO:0051248;GO:0051252;GO:0051254;GO:0051340;GO:0051351;GO:0051352;GO:0051436;GO:0051437;GO:0051438;GO:0051439;GO:0051443;GO:0051444;GO:0051603;GO:0051716;GO:0051726;GO:0060255;GO:0060341;GO:0060548;GO:0060828;GO:0065003;GO:0065007;GO:0065009;GO:0070647;GO:0070682;GO:0071156;GO:0071158;GO:0071822;GO:0071840;GO:0071841;GO:0071842;GO:0071844;GO:0072331;GO:0072395;GO:0072401;GO:0072404;GO:0072413;GO:0072422;GO:0072431;GO:0072474;GO:0080090;GO:0080134;GO:0090068;GO:0090087;GO:0090090;GO:0090263;GO:0090276;GO:0090277;GO:0090278;GO:2000112		26S proteasome non-ATPase regulatory subunit 9	2	2	2	17	17	17	16,913	0,0068898	1,9414	37408000	5	F5H5V4;F5GX23;J3KN29;O00233;F5H7X1;F5H169	F5H5V4;F5GX23;J3KN29;O00233;F5H7X1;F5H169	26S proteasome non-ATPase regulatory subunit 9	PSMD9	340	PSMD9	F5GX23_HUMAN;F5H169_HUMAN;F5H5V4_HUMAN;F5H7X1_HUMAN;J3KN29_HUMAN;PSMD9_HUMAN
	0	0	0	0	0	0	0	0	0	0	0	0	0	0	0	0	0	0	0	0	0	0	0	0	0	0	0	0	0	0	0	0	0	0	0	0	0	0	0	0	0	0	0	0	0	0	0	0	0	0	0	0	0	0	0	0	0	0	0	0	0	0	0	0	0	0	0	0	0	0	0	0	0	0	0	0	0	0	0	0	0	0	0	0	0	0	0	0	0	0	0	0	0	0	0	0	439890	0	0	0	0	0	0	0	0	0	0	0	0	0	0	0	0	0								BRO1 domain-containing protein BROX	2	2	2	8,8	8,8	8,8	46,476	0	4,3926	18020000	3	Q5VW32;F5GXQ0;Q5VW33	Q5VW32;F5GXQ0;Q5VW33	BRO1 domain-containing protein BROX	BROX	341	BROX	BROX_HUMAN;F5GXQ0_HUMAN;Q5VW33_HUMAN	3R9M;3ULY;3UM0;3UM1;3UM2;3UM3;3ZXP
	0	0	0	0	0	0	0	0	0	0	0	0	0	0	0	0	0	0	0	0	0	0	0	0	0	0	0	0	0	0	0	0	0	0	0	0	0	0	0	0	0	0	0	0	0	0	0	0	0	0	0	0	0	0	0	14433000	0	0	0	0	0	13232000	0	0	0	0	0	0	0	0	0	0	0	0	0	0	0	0	0	0	0	0	0	0	0	0	0	0	0	0	0	0	0	0	0	0	0	0	0	0	0	0	0	0	0	0	0	0	0	0	0	0	0	0				biological regulation;biosynthetic process;catabolic process;cell surface receptor linked signaling pathway;cellular biosynthetic process;cellular catabolic process;cellular component organization;cellular component organization at cellular level;cellular component organization or biogenesis;cellular component organization or biogenesis at cellular level;cellular macromolecule biosynthetic process;cellular macromolecule catabolic process;cellular macromolecule metabolic process;cellular metabolic process;cellular nitrogen compound metabolic process;cellular process;cellular protein metabolic process;cellular response to stimulus;cellular response to stress;chemical homeostasis;chromatin modification;chromatin organization;chromosome organization;covalent chromatin modification;detection of stimulus;DNA biosynthetic process;DNA catabolic process;DNA damage response, detection of DNA damage;DNA excision;DNA metabolic process;DNA repair;histone H2A monoubiquitination;histone H2A ubiquitination;histone modification;histone monoubiquitination;histone ubiquitination;homeostatic process;interaction with host;interaction with symbiont;interspecies interaction between organisms;macromolecule biosynthetic process;macromolecule catabolic process;macromolecule metabolic process;macromolecule modification;metabolic process;modification-dependent macromolecule catabolic process;modification-dependent protein catabolic process;multi-organism process;negative regulation of apoptosis;negative regulation of biological process;negative regulation of cell death;negative regulation of cellular process;negative regulation of programmed cell death;nitrogen compound metabolic process;nucleic acid metabolic process;nucleobase-containing compound metabolic process;nucleotide-excision repair;nucleotide-excision repair, DNA damage removal;organelle organization;positive regulation of biological process;positive regulation of reproductive process;positive regulation of viral genome replication;positive regulation of viral protein levels in host cell;positive regulation of viral reproduction;postreplication repair;primary metabolic process;proteasomal protein catabolic process;proteasomal ubiquitin-dependent protein catabolic process;protein metabolic process;protein modification by small protein conjugation;protein modification by small protein conjugation or removal;protein modification process;protein monoubiquitination;protein ubiquitination;protein ubiquitination involved in ubiquitin-dependent protein catabolic process;proteolysis;proteolysis involved in cellular protein catabolic process;regulation of apoptosis;regulation of biological process;regulation of biological quality;regulation of cell death;regulation of cellular process;regulation of programmed cell death;regulation of reproductive process;regulation of viral genome replication;regulation of viral protein levels in host cell;regulation of viral reproduction;reproductive process;response to DNA damage stimulus;response to stimulus;response to stress;signal transduction;translesion synthesis;ubiquitin-dependent protein catabolic process;UV-damage excision repair;viral reproduction;viral reproductive process;virus-host interaction;Wnt receptor signaling pathway	Nucleotide excision repair;Ubiquitin mediated proteolysis	GO:0000718;GO:0006139;GO:0006259;GO:0006281;GO:0006289;GO:0006301;GO:0006308;GO:0006325;GO:0006464;GO:0006508;GO:0006511;GO:0006513;GO:0006807;GO:0006950;GO:0006974;GO:0006996;GO:0007165;GO:0007166;GO:0008152;GO:0009056;GO:0009057;GO:0009058;GO:0009059;GO:0009987;GO:0010390;GO:0010498;GO:0010941;GO:0016032;GO:0016043;GO:0016055;GO:0016567;GO:0016568;GO:0016569;GO:0016570;GO:0016574;GO:0019048;GO:0019538;GO:0019941;GO:0019985;GO:0022414;GO:0022415;GO:0032446;GO:0033522;GO:0033554;GO:0034641;GO:0034645;GO:0035518;GO:0042592;GO:0042769;GO:0042787;GO:0042981;GO:0043066;GO:0043067;GO:0043069;GO:0043161;GO:0043170;GO:0043412;GO:0043632;GO:0044237;GO:0044238;GO:0044248;GO:0044249;GO:0044260;GO:0044265;GO:0044267;GO:0044349;GO:0044419;GO:0045069;GO:0045070;GO:0046719;GO:0046726;GO:0048518;GO:0048519;GO:0048523;GO:0048524;GO:0048878;GO:0050789;GO:0050792;GO:0050794;GO:0050896;GO:0051276;GO:0051603;GO:0051606;GO:0051701;GO:0051702;GO:0051704;GO:0051716;GO:0060548;GO:0065007;GO:0065008;GO:0070647;GO:0070914;GO:0071840;GO:0071841;GO:0071842;GO:0071897;GO:0090304;GO:2000241;GO:2000243	ko03420;ko04120	DNA damage-binding protein 1	3	3	3	6,3	6,3	6,3	121,71	0	8,6089	38385000	6	F5GY55;Q16531;F5GYG8;F5GZY8;F5H198	F5GY55;Q16531	DNA damage-binding protein 1	DDB1	342	DDB1	DDB1_HUMAN;F5GY55_HUMAN	2B5L;2B5M;2B5N;2HYE;3E0C;3EI1;3EI2;3EI3;3EI4;3I7H;3I7K;3I7L;3I7N;3I7O;3I7P;3I89;3I8C;3I8E;4A08;4A09;4A0A;4A0B;4A0K;4A0L;4A11;4CI1;4CI2;4CI3;4E54;4E5Z;4TZ4
	16612000	0	0	0	0	0	0	0	0	20508000	0	0	0	0	0	0	0	0	0	0	0	0	0	0	0	0	26652000	0	0	0	0	0	0	0	0	0	0	32562000	0	0	0	0	0	0	0	0	0	0	20139000	0	0	0	0	0	0	36362000	0	33449000	0	0	0	51871000	0	0	0	0	0	0	0	0	0	0	0	0	0	0	0	0	0	0	0	0	0	0	0	0	0	0	0	0	0	0	0	0	0	0	0	0	0	0	0	0	0	0	0	0	0	0	0	0	0	0	0	0				10-formyltetrahydrofolate biosynthetic process;10-formyltetrahydrofolate metabolic process;amine biosynthetic process;amine metabolic process;anatomical structure development;anatomical structure formation involved in morphogenesis;aromatic compound biosynthetic process;aspartate family amino acid biosynthetic process;aspartate family amino acid metabolic process;biosynthetic process;carboxylic acid biosynthetic process;carboxylic acid metabolic process;cellular amine metabolic process;cellular amino acid biosynthetic process;cellular amino acid metabolic process;cellular aromatic compound metabolic process;cellular biosynthetic process;cellular ketone metabolic process;cellular metabolic process;cellular modified amino acid metabolic process;cellular nitrogen compound biosynthetic process;cellular nitrogen compound metabolic process;cellular process;coenzyme biosynthetic process;coenzyme metabolic process;cofactor biosynthetic process;cofactor metabolic process;developmental process;folic acid metabolic process;folic acid-containing compound biosynthetic process;folic acid-containing compound metabolic process;heart development;heterocycle biosynthetic process;heterocycle metabolic process;histidine biosynthetic process;histidine family amino acid biosynthetic process;histidine family amino acid metabolic process;histidine metabolic process;metabolic process;methionine biosynthetic process;methionine metabolic process;neural tube closure;nitrogen compound metabolic process;nucleobase-containing compound biosynthetic process;nucleobase-containing compound metabolic process;nucleobase-containing small molecule metabolic process;nucleoside phosphate metabolic process;nucleotide biosynthetic process;nucleotide metabolic process;one-carbon metabolic process;organ development;organic acid biosynthetic process;organic acid metabolic process;oxoacid metabolic process;primary metabolic process;pteridine-containing compound biosynthetic process;pteridine-containing compound metabolic process;purine nucleotide biosynthetic process;purine nucleotide metabolic process;purine-containing compound biosynthetic process;purine-containing compound metabolic process;serine family amino acid biosynthetic process;serine family amino acid metabolic process;small molecule biosynthetic process;small molecule metabolic process;somite development;sulfur amino acid biosynthetic process;sulfur amino acid metabolic process;sulfur compound biosynthetic process;sulfur compound metabolic process;tetrahydrofolate biosynthetic process;tetrahydrofolate interconversion;tetrahydrofolate metabolic process;tube closure;tube formation;vitamin metabolic process;water-soluble vitamin metabolic process	One carbon pool by folate	GO:0000096;GO:0000097;GO:0000105;GO:0001843;GO:0006082;GO:0006139;GO:0006163;GO:0006164;GO:0006520;GO:0006547;GO:0006555;GO:0006575;GO:0006725;GO:0006730;GO:0006732;GO:0006753;GO:0006760;GO:0006766;GO:0006767;GO:0006790;GO:0006807;GO:0007507;GO:0008152;GO:0008652;GO:0009058;GO:0009066;GO:0009067;GO:0009069;GO:0009070;GO:0009075;GO:0009076;GO:0009086;GO:0009108;GO:0009117;GO:0009165;GO:0009256;GO:0009257;GO:0009308;GO:0009309;GO:0009396;GO:0009987;GO:0016053;GO:0018130;GO:0019438;GO:0019752;GO:0032502;GO:0034641;GO:0034654;GO:0035148;GO:0035999;GO:0042180;GO:0042558;GO:0042559;GO:0043436;GO:0044106;GO:0044237;GO:0044238;GO:0044249;GO:0044271;GO:0044272;GO:0044281;GO:0044283;GO:0046394;GO:0046483;GO:0046653;GO:0046654;GO:0046655;GO:0048513;GO:0048646;GO:0048856;GO:0051186;GO:0051188;GO:0055086;GO:0060606;GO:0061053;GO:0072521;GO:0072522	ko00670	C-1-tetrahydrofolate synthase, cytoplasmic;C-1-tetrahydrofolate synthase, cytoplasmic, N-terminally processed;Formyltetrahydrofolate synthetase;Methenyltetrahydrofolate cyclohydrolase;Methylenetetrahydrofolate dehydrogenase	6	6	6	8,6	8,6	8,6	110,61	0	27,051	96406000	18	F5H2F4;P11586	F5H2F4;P11586	C-1-tetrahydrofolate synthase, cytoplasmic;Methylenetetrahydrofolate dehydrogenase;Methenyltetrahydrofolate cyclohydrolase;Formyltetrahydrofolate synthetase;C-1-tetrahydrofolate synthase, cytoplasmic, N-terminally processed	MTHFD1	343	MTHFD1	C1TC_HUMAN;F5H2F4_HUMAN	1A4I;1DIA;1DIB;1DIG
	0	0	0	0	0	0	0	0	0	0	0	0	0	0	0	0	0	0	0	0	0	0	0	0	0	0	0	0	0	0	0	0	0	0	0	0	0	0	0	0	0	0	0	0	0	0	0	0	0	0	0	0	0	0	0	0	0	0	0	0	0	0	0	0	0	0	0	0	0	0	0	0	0	0	0	0	0	0	0	0	0	0	0	0	0	0	0	0	0	0	0	0	0	0	0	0	0	0	0	0	0	0	0	0	0	0	0	0	0	2100500	0	0	0	0				biological regulation;catabolic process;cellular catabolic process;cellular macromolecule catabolic process;cellular macromolecule metabolic process;cellular metabolic process;cellular process;cellular protein metabolic process;macromolecule catabolic process;macromolecule metabolic process;macromolecule modification;metabolic process;modification-dependent macromolecule catabolic process;modification-dependent protein catabolic process;positive regulation of biological process;positive regulation of catabolic process;positive regulation of cellular catabolic process;positive regulation of cellular metabolic process;positive regulation of cellular process;positive regulation of cellular protein metabolic process;positive regulation of macromolecule metabolic process;positive regulation of metabolic process;positive regulation of proteasomal ubiquitin-dependent protein catabolic process;positive regulation of protein catabolic process;positive regulation of protein metabolic process;positive regulation of proteolysis;primary metabolic process;protein deubiquitination;protein K48-linked deubiquitination;protein metabolic process;protein modification by small protein conjugation or removal;protein modification by small protein removal;protein modification process;proteolysis;proteolysis involved in cellular protein catabolic process;regulation of biological process;regulation of catabolic process;regulation of cellular catabolic process;regulation of cellular metabolic process;regulation of cellular process;regulation of cellular protein metabolic process;regulation of macromolecule metabolic process;regulation of metabolic process;regulation of primary metabolic process;regulation of proteasomal protein catabolic process;regulation of proteasomal ubiquitin-dependent protein catabolic process;regulation of protein catabolic process;regulation of protein metabolic process;regulation of proteolysis;ubiquitin-dependent protein catabolic process		GO:0006464;GO:0006508;GO:0006511;GO:0008152;GO:0009056;GO:0009057;GO:0009893;GO:0009894;GO:0009896;GO:0009987;GO:0010604;GO:0016579;GO:0019222;GO:0019538;GO:0019941;GO:0030162;GO:0031323;GO:0031325;GO:0031329;GO:0031331;GO:0032268;GO:0032270;GO:0032434;GO:0032436;GO:0042176;GO:0043170;GO:0043412;GO:0043632;GO:0044237;GO:0044238;GO:0044248;GO:0044260;GO:0044265;GO:0044267;GO:0045732;GO:0045862;GO:0048518;GO:0048522;GO:0050789;GO:0050794;GO:0051246;GO:0051247;GO:0051603;GO:0060255;GO:0061136;GO:0065007;GO:0070646;GO:0070647;GO:0071108;GO:0080090		Ubiquitin carboxyl-terminal hydrolase 5	1	1	1	13,9	13,9	13,9	15,651	0	48,081	5345100	0	F5H571;P45974	F5H571;P45974	Ubiquitin carboxyl-terminal hydrolase 5	USP5	344	USP5	F5H571_HUMAN;UBP5_HUMAN	2DAG;2DAK;2G43;2G45;3IHP
	0	0	0	0	0	0	0	0	0	15180000	0	0	0	0	0	0	0	0	0	0	0	0	0	0	0	0	29180000	0	19798000	0	0	0	0	0	0	0	0	30028000	0	0	0	0	0	0	0	0	0	0	13481000	0	0	0	0	0	0	36759000	0	21956000	0	0	0	71924000	0	0	0	0	0	0	0	0	0	0	0	0	0	0	0	0	0	0	0	0	0	0	0	0	0	0	0	0	0	0	0	0	0	0	0	0	0	0	0	0	0	0	0	0	0	0	0	0	0	0	0	0				cell division;cellular component assembly;cellular component assembly at cellular level;cellular component organization;cellular component organization at cellular level;cellular component organization or biogenesis;cellular component organization or biogenesis at cellular level;cellular macromolecular complex assembly;cellular macromolecular complex subunit organization;cellular macromolecule metabolic process;cellular metabolic process;cellular process;cellular protein complex assembly;cellular protein metabolic process;cytoskeleton-dependent intracellular transport;'de novo' posttranslational protein folding;'de novo' protein folding;establishment of localization;establishment of localization in cell;intracellular transport;macromolecular complex assembly;macromolecular complex subunit organization;macromolecule metabolic process;metabolic process;microtubule-based process;primary metabolic process;protein complex assembly;protein complex subunit organization;protein folding;protein metabolic process;protein polymerization;transport	Gap junction;Pathogenic Escherichia coli infection;Phagosome	GO:0006457;GO:0006458;GO:0006461;GO:0006810;GO:0007017;GO:0008152;GO:0009987;GO:0016043;GO:0019538;GO:0022607;GO:0030705;GO:0034621;GO:0034622;GO:0043170;GO:0043623;GO:0043933;GO:0044237;GO:0044238;GO:0044260;GO:0044267;GO:0046907;GO:0051084;GO:0051234;GO:0051258;GO:0051301;GO:0051649;GO:0065003;GO:0071822;GO:0071840;GO:0071841;GO:0071842;GO:0071844	ko04145;ko04540;ko05130	Tubulin alpha-1C chain	18	2	2	44,7	7,9	7,9	57,73	0	136,61	156970000	24	F5H5D3;Q9BQE3;F8VVB9;A0A1W2PQM2;F8VX09;F8VWV9;F8VRZ4;F8VS66;F8VRK0;F8W0F6;A6NHL2;F8VXZ7;C9K0S6;Q9H853	F5H5D3;Q9BQE3;F8VVB9;A0A1W2PQM2	Tubulin alpha-1C chain	TUBA1C;TUBA1B	345	TUBA1B;TUBA1C	F5H5D3_HUMAN;F8VVB9_HUMAN;TBA1C_HUMAN
	0	0	0	0	0	0	0	0	0	4497800	0	0	0	0	0	0	0	0	0	0	0	0	0	0	0	0	5846500	0	0	0	0	0	0	0	0	0	0	0	0	0	0	0	0	0	0	0	0	0	0	0	0	0	0	0	0	0	0	0	0	0	0	11608000	0	0	0	0	0	0	0	0	0	0	0	0	0	0	0	0	0	0	0	0	0	0	0	0	0	0	0	0	0	0	0	0	0	0	0	0	0	0	0	0	0	0	0	0	0	0	0	0	0	0	0	0				cellular component assembly;cellular component organization;cellular component organization at cellular level;cellular component organization or biogenesis;cellular component organization or biogenesis at cellular level;cellular process;endoplasmic reticulum organization;Golgi organization;macromolecular complex assembly;macromolecular complex subunit organization;metabolic process;organelle organization;protein complex assembly;protein complex subunit organization;protein homooligomerization;protein oligomerization		GO:0006461;GO:0006996;GO:0007029;GO:0007030;GO:0008152;GO:0009987;GO:0016043;GO:0022607;GO:0043933;GO:0051259;GO:0051260;GO:0065003;GO:0071822;GO:0071840;GO:0071841;GO:0071842		Atlastin-3	1	1	1	3,6	3,6	3,6	58,772	0	15,53	20422000	5	F5H6I7;Q6DD88	F5H6I7;Q6DD88	Atlastin-3	ATL3	346	ATL3	ATLA3_HUMAN;F5H6I7_HUMAN
	0	0	0	0	0	0	0	0	0	0	0	0	0	0	0	0	0	0	0	0	0	0	0	0	0	0	0	0	0	0	0	0	0	0	0	0	0	0	0	0	0	0	0	0	0	0	0	0	0	0	0	0	0	0	0	0	0	0	0	0	0	0	0	0	0	0	0	0	0	0	0	0	0	0	0	0	0	0	0	0	0	0	0	0	0	0	0	0	0	0	0	2174100	0	0	0	0	0	0	0	0	0	0	0	0	0	0	0	0	0	0	0	0	0	0				actin cytoskeleton organization;actin filament depolymerization;actin filament organization;actin filament severing;actin filament-based process;actin polymerization or depolymerization;biological regulation;cellular component disassembly;cellular component disassembly at cellular level;cellular component organization;cellular component organization at cellular level;cellular component organization or biogenesis;cellular component organization or biogenesis at cellular level;cellular macromolecular complex disassembly;cellular macromolecular complex subunit organization;cellular process;cellular protein complex disassembly;cytoskeleton organization;macromolecular complex disassembly;macromolecular complex subunit organization;organelle organization;positive regulation of actin filament depolymerization;positive regulation of biological process;positive regulation of cellular component organization;positive regulation of cellular process;positive regulation of cytoskeleton organization;positive regulation of organelle organization;positive regulation of protein complex disassembly;protein complex disassembly;protein complex subunit organization;protein depolymerization;regulation of actin cytoskeleton organization;regulation of actin filament depolymerization;regulation of actin filament length;regulation of actin filament-based process;regulation of actin polymerization or depolymerization;regulation of anatomical structure size;regulation of biological process;regulation of biological quality;regulation of cellular component organization;regulation of cellular component size;regulation of cellular process;regulation of cytoskeleton organization;regulation of organelle organization;regulation of protein complex disassembly		GO:0006996;GO:0007010;GO:0007015;GO:0008064;GO:0008154;GO:0009987;GO:0010638;GO:0016043;GO:0022411;GO:0030029;GO:0030036;GO:0030042;GO:0030832;GO:0030834;GO:0030836;GO:0032535;GO:0032956;GO:0032970;GO:0032984;GO:0033043;GO:0034621;GO:0034623;GO:0043241;GO:0043243;GO:0043244;GO:0043624;GO:0043933;GO:0048518;GO:0048522;GO:0050789;GO:0050794;GO:0051014;GO:0051128;GO:0051130;GO:0051261;GO:0051493;GO:0051495;GO:0065007;GO:0065008;GO:0071822;GO:0071840;GO:0071841;GO:0071842;GO:0071845;GO:0090066		Destrin	3	1	1	20,7	11,9	11,9	15,397	0	5,5358	5027300	1	F6RFD5;P60981	F6RFD5;P60981	Destrin	DSTN	347	DSTN	DEST_HUMAN;F6RFD5_HUMAN
	0	0	0	0	0	0	0	0	0	0	0	0	0	0	0	0	0	0	0	0	0	0	0	0	0	0	0	0	0	0	0	0	0	0	0	0	0	0	0	0	0	0	0	0	0	0	0	0	0	0	0	0	0	0	0	0	0	0	0	0	0	8812500	0	0	0	0	0	0	0	0	0	0	0	0	0	0	0	0	0	0	0	0	0	0	0	0	0	0	0	0	0	0	0	0	0	0	0	0	0	0	0	0	0	0	0	0	0	0	0	0	0	0	0	0				biological regulation;cell differentiation;cellular developmental process;cellular macromolecule metabolic process;cellular metabolic process;cellular nitrogen compound metabolic process;cellular process;cellular response to chemical stimulus;cellular response to cytokine stimulus;cellular response to interferon-gamma;cellular response to organic substance;cellular response to stimulus;CRD-mediated mRNA stabilization;developmental process;macromolecule metabolic process;metabolic process;mRNA metabolic process;mRNA processing;mRNA stabilization;negative regulation of biological process;negative regulation of biosynthetic process;negative regulation of cellular biosynthetic process;negative regulation of cellular macromolecule biosynthetic process;negative regulation of cellular metabolic process;negative regulation of cellular process;negative regulation of cellular protein metabolic process;negative regulation of macromolecule biosynthetic process;negative regulation of macromolecule metabolic process;negative regulation of metabolic process;negative regulation of protein metabolic process;negative regulation of translation;nitrogen compound metabolic process;nuclear mRNA splicing, via spliceosome;nucleic acid metabolic process;nucleobase-containing compound metabolic process;osteoblast differentiation;posttranscriptional regulation of gene expression;primary metabolic process;regulation of biological process;regulation of biosynthetic process;regulation of cellular biosynthetic process;regulation of cellular macromolecule biosynthetic process;regulation of cellular metabolic process;regulation of cellular process;regulation of cellular protein metabolic process;regulation of gene expression;regulation of macromolecule biosynthetic process;regulation of macromolecule metabolic process;regulation of metabolic process;regulation of mRNA stability;regulation of nitrogen compound metabolic process;regulation of nucleobase-containing compound metabolic process;regulation of primary metabolic process;regulation of protein metabolic process;regulation of RNA metabolic process;regulation of RNA stability;regulation of translation;response to chemical stimulus;response to cytokine stimulus;response to interferon-gamma;response to organic substance;response to stimulus;RNA metabolic process;RNA processing;RNA splicing;RNA splicing, via transesterification reactions;RNA splicing, via transesterification reactions with bulged adenosine as nucleophile;RNA stabilization;viral reproduction		GO:0000375;GO:0000377;GO:0000398;GO:0001649;GO:0006139;GO:0006396;GO:0006397;GO:0006417;GO:0006807;GO:0008152;GO:0008380;GO:0009889;GO:0009890;GO:0009892;GO:0009987;GO:0010033;GO:0010468;GO:0010556;GO:0010558;GO:0010605;GO:0010608;GO:0016032;GO:0016070;GO:0016071;GO:0017148;GO:0019219;GO:0019222;GO:0030154;GO:0031323;GO:0031324;GO:0031326;GO:0031327;GO:0032268;GO:0032269;GO:0032502;GO:0034097;GO:0034341;GO:0034641;GO:0042221;GO:0043170;GO:0043487;GO:0043488;GO:0043489;GO:0044237;GO:0044238;GO:0044260;GO:0048255;GO:0048519;GO:0048523;GO:0048869;GO:0050789;GO:0050794;GO:0050896;GO:0051171;GO:0051246;GO:0051248;GO:0051252;GO:0051716;GO:0060255;GO:0065007;GO:0070887;GO:0070934;GO:0071310;GO:0071345;GO:0071346;GO:0080090;GO:0090304;GO:2000112;GO:2000113		Heterogeneous nuclear ribonucleoprotein Q	1	1	1	9,7	9,7	9,7	20,256	0,0011001	2,9274	6194400	2	F6UXX1;O60506	F6UXX1;O60506	Heterogeneous nuclear ribonucleoprotein Q	SYNCRIP	348	SYNCRIP	F6UXX1_HUMAN;HNRPQ_HUMAN	2DGU;2MXT
	0	0	0	0	0	0	0	0	0	10119000	0	0	0	0	0	0	0	0	0	0	0	0	0	0	0	0	0	0	0	0	0	0	0	0	0	0	0	0	0	0	0	0	0	0	0	0	0	0	0	0	0	0	0	0	0	0	0	0	0	0	0	0	0	0	0	0	0	0	0	0	0	0	0	0	0	0	0	0	0	0	0	0	0	0	0	0	0	0	0	0	0	0	0	0	0	0	0	0	0	0	0	0	0	0	0	0	0	0	0	0	0	0	0	0				amide biosynthetic process;amine biosynthetic process;amine catabolic process;amine metabolic process;anatomical structure development;anatomical structure morphogenesis;arginine biosynthetic process;arginine metabolic process;biological regulation;biosynthetic process;body fluid secretion;carbamoyl phosphate biosynthetic process;carbamoyl phosphate metabolic process;carboxylic acid biosynthetic process;carboxylic acid catabolic process;carboxylic acid metabolic process;catabolic process;cellular amide metabolic process;cellular amine metabolic process;cellular amino acid biosynthetic process;cellular amino acid catabolic process;cellular amino acid metabolic process;cellular aromatic compound metabolic process;cellular biosynthetic process;cellular catabolic process;cellular ketone metabolic process;cellular macromolecule metabolic process;cellular metabolic process;cellular nitrogen compound biosynthetic process;cellular nitrogen compound metabolic process;cellular process;cellular protein metabolic process;cellular response to chemical stimulus;cellular response to drug;cellular response to endogenous stimulus;cellular response to epidermal growth factor stimulus;cellular response to growth factor stimulus;cellular response to organic substance;cellular response to stimulus;'de novo' pyrimidine base biosynthetic process;'de novo' UMP biosynthetic process;developmental process;drug metabolic process;establishment of localization;female pregnancy;glutamine catabolic process;glutamine family amino acid biosynthetic process;glutamine family amino acid catabolic process;glutamine family amino acid metabolic process;glutamine metabolic process;heart development;heterocycle biosynthetic process;heterocycle metabolic process;lactation;liver development;macromolecule metabolic process;macromolecule modification;metabolic process;multicellular organismal process;multicellular organismal reproductive process;multi-organism process;nitrogen compound metabolic process;nitrogen cycle metabolic process;nucleobase biosynthetic process;nucleobase metabolic process;nucleobase-containing compound biosynthetic process;nucleobase-containing compound metabolic process;nucleobase-containing small molecule metabolic process;nucleoside biosynthetic process;nucleoside metabolic process;nucleoside monophosphate biosynthetic process;nucleoside monophosphate metabolic process;nucleoside phosphate metabolic process;nucleoside triphosphate biosynthetic process;nucleoside triphosphate metabolic process;nucleotide biosynthetic process;nucleotide metabolic process;organ development;organ morphogenesis;organ regeneration;organic acid biosynthetic process;organic acid catabolic process;organic acid metabolic process;oxoacid metabolic process;peptidyl-amino acid modification;peptidyl-threonine modification;peptidyl-threonine phosphorylation;phosphate-containing compound metabolic process;phosphorus metabolic process;phosphorylation;primary metabolic process;protein autophosphorylation;protein metabolic process;protein modification process;protein phosphorylation;pyrimidine base biosynthetic process;pyrimidine base metabolic process;pyrimidine nucleoside biosynthetic process;pyrimidine nucleoside metabolic process;pyrimidine nucleoside monophosphate biosynthetic process;pyrimidine nucleoside monophosphate metabolic process;pyrimidine nucleoside triphosphate biosynthetic process;pyrimidine nucleoside triphosphate metabolic process;pyrimidine nucleotide biosynthetic process;pyrimidine nucleotide metabolic process;pyrimidine ribonucleoside metabolic process;pyrimidine ribonucleoside monophosphate biosynthetic process;pyrimidine ribonucleoside monophosphate metabolic process;pyrimidine ribonucleoside triphosphate biosynthetic process;pyrimidine ribonucleoside triphosphate metabolic process;pyrimidine ribonucleotide biosynthetic process;pyrimidine ribonucleotide metabolic process;pyrimidine-containing compound biosynthetic process;pyrimidine-containing compound metabolic process;regeneration;regulation of biological quality;regulation of body fluid levels;reproductive process;response to alkaloid;response to amine stimulus;response to caffeine;response to chemical stimulus;response to corticosteroid stimulus;response to cortisol stimulus;response to drug;response to endogenous stimulus;response to epidermal growth factor stimulus;response to glucocorticoid stimulus;response to growth factor stimulus;response to hormone stimulus;response to organic cyclic compound;response to organic nitrogen;response to organic substance;response to purine-containing compound;response to steroid hormone stimulus;response to stimulus;response to testosterone stimulus;ribonucleoside metabolic process;ribonucleoside monophosphate biosynthetic process;ribonucleoside monophosphate metabolic process;ribonucleoside triphosphate biosynthetic process;ribonucleoside triphosphate metabolic process;ribonucleotide biosynthetic process;ribonucleotide metabolic process;secretion;small molecule biosynthetic process;small molecule catabolic process;small molecule metabolic process;transport;UMP biosynthetic process;UMP metabolic process;urea cycle;urea metabolic process;UTP biosynthetic process;UTP metabolic process	Alanine, aspartate and glutamate metabolism;Pyrimidine metabolism	GO:0000050;GO:0001889;GO:0006082;GO:0006139;GO:0006206;GO:0006207;GO:0006213;GO:0006220;GO:0006221;GO:0006222;GO:0006228;GO:0006464;GO:0006468;GO:0006520;GO:0006525;GO:0006526;GO:0006541;GO:0006543;GO:0006725;GO:0006753;GO:0006793;GO:0006796;GO:0006807;GO:0006810;GO:0007507;GO:0007565;GO:0007589;GO:0007595;GO:0008152;GO:0008652;GO:0009056;GO:0009058;GO:0009063;GO:0009064;GO:0009065;GO:0009084;GO:0009112;GO:0009116;GO:0009117;GO:0009119;GO:0009123;GO:0009124;GO:0009129;GO:0009130;GO:0009141;GO:0009142;GO:0009147;GO:0009148;GO:0009156;GO:0009161;GO:0009163;GO:0009165;GO:0009173;GO:0009174;GO:0009199;GO:0009201;GO:0009208;GO:0009209;GO:0009218;GO:0009220;GO:0009259;GO:0009260;GO:0009308;GO:0009309;GO:0009310;GO:0009653;GO:0009719;GO:0009725;GO:0009887;GO:0009987;GO:0010033;GO:0010243;GO:0014070;GO:0014074;GO:0014075;GO:0016053;GO:0016054;GO:0016310;GO:0017144;GO:0018107;GO:0018130;GO:0018193;GO:0018210;GO:0019538;GO:0019627;GO:0019752;GO:0019856;GO:0022414;GO:0031000;GO:0031099;GO:0031100;GO:0031960;GO:0032501;GO:0032502;GO:0033574;GO:0034641;GO:0034654;GO:0035690;GO:0042180;GO:0042221;GO:0042493;GO:0043170;GO:0043279;GO:0043412;GO:0043436;GO:0043603;GO:0043604;GO:0044106;GO:0044205;GO:0044237;GO:0044238;GO:0044248;GO:0044249;GO:0044260;GO:0044267;GO:0044271;GO:0044281;GO:0044282;GO:0044283;GO:0046049;GO:0046051;GO:0046112;GO:0046131;GO:0046134;GO:0046394;GO:0046395;GO:0046483;GO:0046777;GO:0046903;GO:0048513;GO:0048545;GO:0048609;GO:0048856;GO:0050878;GO:0050896;GO:0051234;GO:0051384;GO:0051414;GO:0051704;GO:0051716;GO:0055086;GO:0065007;GO:0065008;GO:0070408;GO:0070409;GO:0070848;GO:0070849;GO:0070887;GO:0071310;GO:0071363;GO:0071364;GO:0071495;GO:0071941;GO:0072527;GO:0072528	ko00240;ko00250	Aspartate carbamoyltransferase;CAD protein;Dihydroorotase;Glutamine-dependent carbamoyl-phosphate synthase	1	1	1	1,2	1,2	1,2	236,02	0	26,91	36164000	10	F8VPD4;P27708	F8VPD4;P27708	CAD protein;Glutamine-dependent carbamoyl-phosphate synthase;Aspartate carbamoyltransferase;Dihydroorotase	CAD	349	CAD	F8VPD4_HUMAN;PYR1_HUMAN	4BY3;4C6B;4C6C;4C6D;4C6E;4C6F;4C6I;4C6J;4C6K;4C6L;4C6M;4C6N;4C6O;4C6P;4C6Q
	0	0	0	0	0	0	0	0	0	0	0	0	0	0	0	0	0	0	0	0	0	0	0	0	0	0	0	0	0	0	0	0	0	0	0	0	0	0	0	0	0	0	0	0	0	0	0	0	0	0	0	0	0	0	0	0	0	0	0	0	0	0	0	0	0	0	0	0	0	0	0	0	0	0	0	0	0	0	0	0	0	0	0	0	0	0	0	0	0	0	0	0	0	0	0	0	260420	0	0	0	0	0	0	0	0	0	0	0	0	0	0	0	0	0				behavior;exploration behavior;locomotory behavior;locomotory exploration behavior;pigmentation;response to stimulus		GO:0007610;GO:0007626;GO:0035640;GO:0035641;GO:0043473;GO:0050896		UPF0160 protein MYG1, mitochondrial	1	1	1	5,6	5,6	5,6	33,819	0	7,7466	4100500	1	F8VQQ3;Q9HB07	F8VQQ3;Q9HB07	UPF0160 protein MYG1, mitochondrial	C12orf10	350	C12orf10	F8VQQ3_HUMAN;MYG1_HUMAN
	0	0	0	0	0	0	0	0	0	0	0	0	0	0	0	0	0	0	0	0	0	0	0	0	0	0	0	0	0	0	0	0	0	0	0	0	0	0	0	0	0	0	0	0	0	0	0	0	0	0	0	0	0	0	0	0	0	0	0	0	0	0	0	0	0	0	0	0	0	0	0	0	0	0	0	0	0	0	0	0	0	0	0	0	0	0	0	0	0	0	0	0	572270	0	0	0	0	0	0	0	0	0	0	0	0	0	0	0	0	0	0	0	0	0									2	1	1	12,9	9,4	9,4	32,035	0,001105	2,9605	11968000	2	F8VRH0	F8VRH0		PCBP2	351	PCBP2	F8VRH0_HUMAN
	0	0	0	0	0	0	0	0	0	0	0	0	0	0	0	0	0	0	0	0	0	0	0	0	0	0	0	0	0	0	0	0	0	0	0	0	0	0	0	0	0	0	0	0	0	0	0	0	0	0	0	0	0	0	0	0	0	0	4635200	0	5686200	0	4122900	0	0	0	0	0	0	0	0	3725900	0	0	0	0	0	0	6565300	3669500	0	0	0	0	5711700	0	0	0	0	4681900	0	0	0	0	0	0	0	0	0	0	0	0	0	0	0	0	0	0	0	0	0	0	0	0				anion transport;cellular metabolic process;cellular process;establishment of localization;generation of precursor metabolites and energy;inorganic anion transport;ion transmembrane transport;ion transport;metabolic process;phosphate ion transmembrane transport;phosphate ion transport;transmembrane transport;transport		GO:0006091;GO:0006810;GO:0006811;GO:0006817;GO:0006820;GO:0008152;GO:0009987;GO:0015698;GO:0034220;GO:0035435;GO:0044237;GO:0051234;GO:0055085		Phosphate carrier protein, mitochondrial	2	2	2	5,2	5,2	5,2	36,161	0,0011211	3,0721	66879000	8	F8VVM2;Q00325	F8VVM2;Q00325	Phosphate carrier protein, mitochondrial	SLC25A3	352	SLC25A3	F8VVM2_HUMAN;MPCP_HUMAN
	0	0	0	0	0	0	0	0	0	10255000	0	0	0	0	0	0	0	0	0	0	0	0	0	0	0	0	33855000	0	0	0	0	0	0	0	0	0	0	34194000	0	0	0	0	0	0	0	0	0	0	8149400	0	0	0	0	0	0	8667300	0	0	0	3018800	0	22659000	0	0	0	0	0	0	0	0	0	0	0	0	0	0	0	0	0	0	0	0	0	0	0	0	0	0	0	0	0	0	0	0	0	0	0	0	0	0	0	0	0	0	0	0	0	0	0	0	0	0	0	0				biosynthetic process;catabolic process;cellular biosynthetic process;cellular catabolic process;cellular component biogenesis;cellular component biogenesis at cellular level;cellular component disassembly;cellular component disassembly at cellular level;cellular component organization;cellular component organization at cellular level;cellular component organization or biogenesis;cellular component organization or biogenesis at cellular level;cellular macromolecular complex disassembly;cellular macromolecular complex subunit organization;cellular macromolecule biosynthetic process;cellular macromolecule catabolic process;cellular macromolecule metabolic process;cellular metabolic process;cellular nitrogen compound metabolic process;cellular process;cellular process involved in reproduction;cellular protein complex disassembly;cellular protein metabolic process;cotranslational protein targeting to membrane;establishment of localization;establishment of localization in cell;establishment of protein localization;establishment of protein localization in endoplasmic reticulum;establishment of protein localization to organelle;gene expression;intracellular protein transport;intracellular transport;macromolecular complex disassembly;macromolecular complex subunit organization;macromolecule biosynthetic process;macromolecule catabolic process;macromolecule metabolic process;metabolic process;mRNA catabolic process;mRNA metabolic process;nitrogen compound metabolic process;nuclear-transcribed mRNA catabolic process;nuclear-transcribed mRNA catabolic process, nonsense-mediated decay;nucleic acid metabolic process;nucleobase-containing compound metabolic process;primary metabolic process;protein complex disassembly;protein complex subunit organization;protein metabolic process;protein targeting;protein targeting to ER;protein targeting to membrane;protein transport;reproductive process;ribonucleoprotein complex biogenesis;ribosome biogenesis;RNA biosynthetic process;RNA catabolic process;RNA metabolic process;SRP-dependent cotranslational protein targeting to membrane;translation;translational elongation;translational initiation;translational termination;transport;viral infectious cycle;viral reproduction;viral reproductive process;viral transcription	Ribosome	GO:0000184;GO:0000956;GO:0006139;GO:0006401;GO:0006402;GO:0006412;GO:0006413;GO:0006414;GO:0006415;GO:0006605;GO:0006612;GO:0006613;GO:0006614;GO:0006807;GO:0006810;GO:0006886;GO:0008152;GO:0009056;GO:0009057;GO:0009058;GO:0009059;GO:0009987;GO:0010467;GO:0015031;GO:0016032;GO:0016043;GO:0016070;GO:0016071;GO:0019058;GO:0019083;GO:0019538;GO:0022411;GO:0022414;GO:0022415;GO:0022613;GO:0032774;GO:0032984;GO:0034621;GO:0034623;GO:0034641;GO:0034645;GO:0042254;GO:0043170;GO:0043241;GO:0043624;GO:0043933;GO:0044085;GO:0044237;GO:0044238;GO:0044248;GO:0044249;GO:0044260;GO:0044265;GO:0044267;GO:0045047;GO:0045184;GO:0046907;GO:0048610;GO:0051234;GO:0051649;GO:0071822;GO:0071840;GO:0071841;GO:0071842;GO:0071843;GO:0071845;GO:0072594;GO:0072599;GO:0090304	ko03010	60S acidic ribosomal protein P0;60S acidic ribosomal protein P0-like	4	4	4	21,7	21,7	21,7	26,901	0	18,161	130980000	21	F8VW21;P05388;F8VPE8;F8VU65;F8VWS0;Q8NHW5;G3V210;F8VZS0;F8W1K8;F8VWV4;F8VS58;F8VQY6;F8VRK7	F8VW21;P05388;F8VPE8;F8VU65;F8VWS0;Q8NHW5;G3V210;F8VZS0	60S acidic ribosomal protein P0;60S acidic ribosomal protein P0-like	RPLP0;RPLP0P6	353	RPLP0;RPLP0P6	F8VPE8_HUMAN;F8VU65_HUMAN;F8VW21_HUMAN;F8VWS0_HUMAN;F8VZS0_HUMAN;G3V210_HUMAN;RLA0_HUMAN;RLA0L_HUMAN	4V6W;4V6X
	0	0	0	0	0	0	0	0	0	0	0	0	0	0	0	0	0	0	0	0	0	0	0	0	0	0	0	0	0	0	0	0	0	0	0	0	0	0	0	0	0	0	0	0	0	0	0	0	0	0	0	0	0	0	0	0	0	0	0	0	0	0	0	0	0	0	0	0	0	0	0	0	0	0	0	0	0	0	0	0	0	0	0	0	0	0	0	0	0	0	0	0	0	0	0	0	0	0	0	0	0	0	0	4819200	0	0	0	0	0	0	0	0	0	0				biological regulation;cellular process;cellular response to stimulus;regulation of biological process;regulation of cellular process;response to stimulus;signal transduction		GO:0007165;GO:0009987;GO:0050789;GO:0050794;GO:0050896;GO:0051716;GO:0065007			1	1	1	3,5	3,5	3,5	76,532	0	16,777	8755200	2	F8VZN8	F8VZN8		PPP1R12A	354	PPP1R12A	F8VZN8_HUMAN
	0	0	0	0	0	0	0	0	0	0	0	0	0	0	0	0	0	0	0	0	0	0	0	0	0	0	0	0	0	0	0	0	0	0	0	0	0	0	0	0	0	0	0	0	0	0	0	0	0	0	0	0	0	0	0	0	0	0	0	0	0	0	0	0	0	0	0	0	0	0	0	0	0	0	0	0	0	0	0	0	0	0	0	0	0	0	0	0	0	0	0	11548000	0	0	0	0	0	0	0	0	0	0	0	0	0	0	0	0	0	0	0	0	0	0				biological regulation;biosynthetic process;cellular biosynthetic process;cellular macromolecule biosynthetic process;cellular macromolecule metabolic process;cellular metabolic process;cellular nitrogen compound metabolic process;cellular process;establishment of localization;establishment of localization in cell;establishment of RNA localization;intracellular transport;macromolecule biosynthetic process;macromolecule metabolic process;metabolic process;mRNA export from nucleus;mRNA transport;nitrogen compound metabolic process;nuclear export;nuclear transport;nucleic acid metabolic process;nucleic acid transport;nucleobase-containing compound metabolic process;nucleobase-containing compound transport;nucleocytoplasmic transport;posttranscriptional regulation of gene expression;primary metabolic process;regulation of biological process;regulation of biosynthetic process;regulation of cellular biosynthetic process;regulation of cellular macromolecule biosynthetic process;regulation of cellular metabolic process;regulation of cellular process;regulation of cellular protein metabolic process;regulation of gene expression;regulation of macromolecule biosynthetic process;regulation of macromolecule metabolic process;regulation of metabolic process;regulation of nitrogen compound metabolic process;regulation of nucleobase-containing compound metabolic process;regulation of primary metabolic process;regulation of protein metabolic process;regulation of RNA metabolic process;regulation of transcription, DNA-dependent;regulation of translation;RNA biosynthetic process;RNA export from nucleus;RNA metabolic process;RNA transport;transcription, DNA-dependent;transport		GO:0006139;GO:0006351;GO:0006355;GO:0006405;GO:0006406;GO:0006417;GO:0006807;GO:0006810;GO:0006913;GO:0008152;GO:0009058;GO:0009059;GO:0009889;GO:0009987;GO:0010468;GO:0010556;GO:0010608;GO:0015931;GO:0016070;GO:0019219;GO:0019222;GO:0031323;GO:0031326;GO:0032268;GO:0032774;GO:0034641;GO:0034645;GO:0043170;GO:0044237;GO:0044238;GO:0044249;GO:0044260;GO:0046907;GO:0050657;GO:0050658;GO:0050789;GO:0050794;GO:0051028;GO:0051168;GO:0051169;GO:0051171;GO:0051234;GO:0051236;GO:0051246;GO:0051252;GO:0051649;GO:0060255;GO:0065007;GO:0080090;GO:0090304;GO:2000112		SAP domain-containing ribonucleoprotein	1	1	1	6,9	6,9	6,9	59,075	0	41,337	44844000	9	H0YHG0;F8VZQ9;P82979	H0YHG0;F8VZQ9;P82979	SAP domain-containing ribonucleoprotein	SARNP	355	SARNP	F8VZQ9_HUMAN;H0YHG0_HUMAN;SARNP_HUMAN	2DO1
	0	0	0	0	0	0	0	0	0	0	0	0	0	0	0	0	0	0	0	0	0	0	0	0	0	0	0	0	0	0	0	0	0	0	0	0	0	0	0	0	0	0	0	0	0	0	0	0	0	0	0	0	0	0	0	0	0	0	0	0	0	10231000	0	0	0	0	0	0	0	0	0	0	0	0	0	0	0	0	0	0	0	0	0	0	0	0	0	0	0	0	0	0	0	0	0	0	0	0	0	0	0	0	0	0	0	0	0	0	0	0	0	0	0	0				biological regulation;catabolic process;cellular catabolic process;cellular macromolecule catabolic process;cellular macromolecule metabolic process;cellular metabolic process;cellular nitrogen compound metabolic process;cellular process;defense response;defense response to virus;gene expression;immune effector process;immune response;immune system process;innate immune response;macromolecule catabolic process;macromolecule metabolic process;metabolic process;modification-dependent macromolecule catabolic process;modification-dependent protein catabolic process;mRNA metabolic process;mRNA processing;multi-organism process;negative regulation of biological process;negative regulation of cytokine production;negative regulation of defense response;negative regulation of defense response to virus;negative regulation of immune effector process;negative regulation of immune system process;negative regulation of multicellular organismal process;negative regulation of multi-organism process;negative regulation of response to biotic stimulus;negative regulation of response to stimulus;negative regulation of type I interferon production;nitrogen compound metabolic process;nuclear mRNA splicing, via spliceosome;nucleic acid metabolic process;nucleobase-containing compound metabolic process;primary metabolic process;proteasomal protein catabolic process;proteasomal ubiquitin-dependent protein catabolic process;protein metabolic process;proteolysis;proteolysis involved in cellular protein catabolic process;regulation of biological process;regulation of cytokine production;regulation of defense response;regulation of defense response to virus;regulation of immune effector process;regulation of immune system process;regulation of multicellular organismal process;regulation of multi-organism process;regulation of response to biotic stimulus;regulation of response to stimulus;regulation of response to stress;regulation of type I interferon production;response to biotic stimulus;response to other organism;response to stimulus;response to stress;response to virus;RNA metabolic process;RNA processing;RNA splicing;RNA splicing, via transesterification reactions;RNA splicing, via transesterification reactions with bulged adenosine as nucleophile;ubiquitin-dependent protein catabolic process		GO:0000375;GO:0000377;GO:0000398;GO:0001817;GO:0001818;GO:0002252;GO:0002376;GO:0002682;GO:0002683;GO:0002697;GO:0002698;GO:0002831;GO:0002832;GO:0006139;GO:0006396;GO:0006397;GO:0006508;GO:0006511;GO:0006807;GO:0006950;GO:0006952;GO:0006955;GO:0008152;GO:0008380;GO:0009056;GO:0009057;GO:0009607;GO:0009615;GO:0009987;GO:0010467;GO:0010498;GO:0016070;GO:0016071;GO:0019538;GO:0019941;GO:0031347;GO:0031348;GO:0032479;GO:0032480;GO:0034641;GO:0043161;GO:0043170;GO:0043632;GO:0043900;GO:0043901;GO:0044237;GO:0044238;GO:0044248;GO:0044260;GO:0044265;GO:0045087;GO:0048519;GO:0048583;GO:0048585;GO:0050687;GO:0050688;GO:0050789;GO:0050896;GO:0051239;GO:0051241;GO:0051603;GO:0051607;GO:0051704;GO:0051707;GO:0065007;GO:0080134;GO:0090304		Poly(rC)-binding protein 2	5	3	2	27,7	17,1	13,7	33,8	0	14,845	30122000	4	F8VZX2;Q15366;H3BRU6;F8W0G4;F8VXH9;H3BSS4;F8W1G6;J3QT27;E9PFP8;P57721;H3BSP4;F8VTZ0;H3BND9	F8VZX2;Q15366;H3BRU6;F8W0G4	Poly(rC)-binding protein 2	PCBP2	356	PCBP2	F8VZX2_HUMAN;F8W0G4_HUMAN;H3BRU6_HUMAN;PCBP2_HUMAN	2AXY;2JZX;2P2R;2PQU;2PY9
	0	0	0	0	0	0	0	0	0	0	0	0	14958000	0	0	0	0	0	0	29083000	7432400	20949000	0	9951000	0	12926000	0	0	0	0	0	23253000	0	58473000	0	0	0	0	0	0	0	0	0	0	0	55159000	0	0	9032000	28034000	0	37236000	0	0	0	0	0	14035000	15281000	0	13070000	51746000	9808500	0	0	6029700	6378900	0	0	13615000	0	8535000	8935200	2705900	4682500	26481000	0	16040000	10519000	10478000	0	0	0	6942300	4936200	0	16710000	0	7990300	17167000	21083000	0	9868700	0	0	0	17308000	0	20837000	11791000	7921200	0	0	27103000	0	0	0	0	0	0	0	0	0	0				2'-deoxyribonucleotide metabolic process;ADP biosynthetic process;ADP metabolic process;AMP metabolic process;anatomical structure development;ATP metabolic process;biosynthetic process;brain development;cellular biosynthetic process;cellular metabolic process;cellular nitrogen compound biosynthetic process;cellular nitrogen compound metabolic process;cellular process;dATP metabolic process;deoxyribonucleoside triphosphate metabolic process;deoxyribonucleotide metabolic process;developmental process;generation of precursor metabolites and energy;heterocycle biosynthetic process;heterocycle metabolic process;liver development;metabolic process;nitrogen compound metabolic process;nucleobase-containing compound biosynthetic process;nucleobase-containing compound metabolic process;nucleobase-containing small molecule interconversion;nucleobase-containing small molecule metabolic process;nucleoside diphosphate biosynthetic process;nucleoside diphosphate metabolic process;nucleoside monophosphate metabolic process;nucleoside phosphate metabolic process;nucleoside triphosphate metabolic process;nucleotide biosynthetic process;nucleotide metabolic process;nucleotide phosphorylation;organ development;oxidative phosphorylation;phosphate-containing compound metabolic process;phosphorus metabolic process;phosphorylation;primary metabolic process;purine deoxyribonucleoside triphosphate metabolic process;purine deoxyribonucleotide metabolic process;purine nucleoside diphosphate biosynthetic process;purine nucleoside diphosphate metabolic process;purine nucleoside monophosphate metabolic process;purine nucleoside triphosphate metabolic process;purine nucleotide biosynthetic process;purine nucleotide metabolic process;purine ribonucleoside diphosphate biosynthetic process;purine ribonucleoside diphosphate metabolic process;purine ribonucleoside monophosphate metabolic process;purine ribonucleoside triphosphate metabolic process;purine ribonucleotide biosynthetic process;purine ribonucleotide metabolic process;purine-containing compound biosynthetic process;purine-containing compound metabolic process;response to chemical stimulus;response to endogenous stimulus;response to hormone stimulus;response to organic substance;response to stimulus;response to thyroid hormone stimulus;ribonucleoside diphosphate biosynthetic process;ribonucleoside diphosphate metabolic process;ribonucleoside monophosphate metabolic process;ribonucleoside triphosphate metabolic process;ribonucleotide biosynthetic process;ribonucleotide metabolic process;small molecule metabolic process	Purine metabolism	GO:0001889;GO:0006091;GO:0006119;GO:0006139;GO:0006163;GO:0006164;GO:0006172;GO:0006753;GO:0006793;GO:0006796;GO:0006807;GO:0007420;GO:0008152;GO:0009058;GO:0009117;GO:0009123;GO:0009126;GO:0009132;GO:0009133;GO:0009135;GO:0009136;GO:0009141;GO:0009144;GO:0009150;GO:0009151;GO:0009152;GO:0009161;GO:0009165;GO:0009167;GO:0009179;GO:0009180;GO:0009185;GO:0009188;GO:0009199;GO:0009200;GO:0009205;GO:0009215;GO:0009259;GO:0009260;GO:0009262;GO:0009394;GO:0009719;GO:0009725;GO:0009987;GO:0010033;GO:0015949;GO:0016310;GO:0018130;GO:0032502;GO:0034641;GO:0034654;GO:0042221;GO:0044237;GO:0044238;GO:0044249;GO:0044271;GO:0044281;GO:0046031;GO:0046033;GO:0046034;GO:0046060;GO:0046483;GO:0046939;GO:0048513;GO:0048856;GO:0050896;GO:0055086;GO:0072521;GO:0072522;GO:0097066	ko00230	Adenylate kinase 2, mitochondrial;Adenylate kinase 2, mitochondrial, N-terminally processed	7	7	7	50	50	50	25,63	0	28,663	521640000	114	F8W1A4;P54819;G3V213;F8VZG5;F8VY04;F8VPP1	F8W1A4;P54819;G3V213;F8VZG5	Adenylate kinase 2, mitochondrial;Adenylate kinase 2, mitochondrial;Adenylate kinase 2, mitochondrial, N-terminally processed	AK2	357	AK2	F8VZG5_HUMAN;F8W1A4_HUMAN;G3V213_HUMAN;KAD2_HUMAN	2C9Y
	0	0	0	0	0	0	0	0	0	0	0	0	0	0	0	0	0	0	0	0	0	0	0	0	0	0	0	0	0	0	0	0	0	0	0	0	0	0	0	0	0	0	0	0	0	0	0	0	0	0	0	0	0	0	0	0	0	0	0	0	0	0	0	0	0	0	0	0	0	0	0	0	0	0	0	0	0	0	0	0	0	0	0	0	0	0	0	0	0	0	0	0	0	0	0	0	0	0	0	0	0	0	0	5816400	0	0	0	0	0	0	0	0	0	0				actin filament-based movement;actin filament-based process;actin-mediated cell contraction;actin-myosin filament sliding;anatomical structure development;axon guidance;biological regulation;cell surface receptor linked signaling pathway;cellular component movement;cellular process;cellular response to stimulus;chemotaxis;developmental process;enzyme linked receptor protein signaling pathway;ephrin receptor signaling pathway;intracellular signal transduction;locomotion;metabolic process;multicellular organismal process;muscle contraction;muscle filament sliding;muscle system process;muscle tissue development;regulation of biological process;regulation of cellular process;response to chemical stimulus;response to external stimulus;response to stimulus;signal transduction;skeletal muscle tissue development;small GTPase mediated signal transduction;striated muscle tissue development;system process;taxis;tissue development;transmembrane receptor protein tyrosine kinase signaling pathway	Vascular smooth muscle contraction	GO:0003008;GO:0003012;GO:0006928;GO:0006935;GO:0006936;GO:0007165;GO:0007166;GO:0007167;GO:0007169;GO:0007264;GO:0007411;GO:0007519;GO:0008152;GO:0009605;GO:0009888;GO:0009987;GO:0014706;GO:0030029;GO:0030048;GO:0030049;GO:0032501;GO:0032502;GO:0033275;GO:0035556;GO:0040011;GO:0042221;GO:0042330;GO:0048013;GO:0048856;GO:0050789;GO:0050794;GO:0050896;GO:0051716;GO:0060537;GO:0065007;GO:0070252	ko04270	Myosin light polypeptide 6	8	1	1	62,8	17,2	17,2	16,29	0	8,3394	18508000	4	F8W1R7;G3V1V0;P60660;F8VPF3;J3KND3;B7Z6Z4;G3V1Y7;F8W1I5;P14649;H0YI43	F8W1R7;G3V1V0;P60660;F8VPF3;J3KND3;B7Z6Z4	Myosin light polypeptide 6	MYL6	358	MYL6	B7Z6Z4_HUMAN;F8VPF3_HUMAN;F8W1R7_HUMAN;G3V1V0_HUMAN;J3KND3_HUMAN;MYL6_HUMAN
	35527000	15137000	0	0	0	17013000	0	0	0	47796000	61811000	0	13716000	0	15650000	0	0	0	8139600	53797000	50609000	41444000	16864000	34500000	11074000	25140000	72553000	19760000	26529000	12476000	9235500	147700000	0	45701000	0	0	0	34243000	0	0	0	20474000	24832000	0	0	43966000	0	0	18970000	0	0	58002000	0	0	0	70412000	22277000	33493000	16735000	12202000	25137000	89977000	13667000	13150000	0	25080000	6029500	13335000	24708000	21995000	14926000	24435000	17888000	12064000	21371000	15924000	0	66492000	35859000	12625000	8235700	16804000	76853000	11683000	37496000	10379000	0	0	0	14990000	35708000	19017000	0	0	0	0	41510000	0	0	19276000	12479000	17459000	0	90056000	0	0	0	10836000	30473000	8502300	0	0	0	6818000				alternative nuclear mRNA splicing, via spliceosome;cellular macromolecule metabolic process;cellular metabolic process;cellular nitrogen compound metabolic process;cellular process;establishment of localization;establishment of localization in cell;establishment of RNA localization;gene expression;intracellular transport;macromolecule metabolic process;metabolic process;mRNA metabolic process;mRNA processing;mRNA transport;nitrogen compound metabolic process;nuclear export;nuclear import;nuclear mRNA splicing, via spliceosome;nuclear transport;nucleic acid metabolic process;nucleic acid transport;nucleobase-containing compound metabolic process;nucleobase-containing compound transport;nucleocytoplasmic transport;primary metabolic process;RNA export from nucleus;RNA metabolic process;RNA processing;RNA splicing;RNA splicing, via transesterification reactions;RNA splicing, via transesterification reactions with bulged adenosine as nucleophile;RNA transport;transport;viral reproduction	Spliceosome	GO:0000375;GO:0000377;GO:0000380;GO:0000398;GO:0006139;GO:0006396;GO:0006397;GO:0006405;GO:0006807;GO:0006810;GO:0006913;GO:0008152;GO:0008380;GO:0009987;GO:0010467;GO:0015931;GO:0016032;GO:0016070;GO:0016071;GO:0034641;GO:0043170;GO:0044237;GO:0044238;GO:0044260;GO:0046907;GO:0050657;GO:0050658;GO:0051028;GO:0051168;GO:0051169;GO:0051170;GO:0051234;GO:0051236;GO:0051649;GO:0090304	ko03040	Heterogeneous nuclear ribonucleoprotein A1;Heterogeneous nuclear ribonucleoprotein A1, N-terminally processed;Heterogeneous nuclear ribonucleoprotein A1-like 2	11	11	11	43	43	43	33,155	0	229,82	1151600000	184	F8W6I7;P09651;F8VZ49;F8VTQ5;H0YH80;A0A2R8Y4L2;Q32P51;F8W646;F8VYN5	F8W6I7;P09651;F8VZ49;F8VTQ5;H0YH80;A0A2R8Y4L2;Q32P51	Heterogeneous nuclear ribonucleoprotein A1;Heterogeneous nuclear ribonucleoprotein A1, N-terminally processed;Heterogeneous nuclear ribonucleoprotein A1-like 2	HNRNPA1;HNRNPA1L2	359	HNRNPA1;HNRNPA1L2	F8VTQ5_HUMAN;F8VZ49_HUMAN;F8W6I7_HUMAN;H0YH80_HUMAN;RA1L2_HUMAN;ROA1_HUMAN	1HA1;1L3K;1PGZ;1PO6;1U1K;1U1L;1U1M;1U1N;1U1O;1U1P;1U1Q;1U1R;1UP1;2H4M;2LYV;2UP1
