## Supplementary Tables for "Noninvasive Wound Swab Proteomics Enables Prognostic Stratification of Diabetic Foot Ulcer Healing: The HEAL-DFU Proof-of-Concept Study" (part 2 of 3)

### Sheet: SupplTable1 (continued)
	LFQ intensity 1	LFQ intensity 10	LFQ intensity 100	LFQ intensity 101	LFQ intensity 102	LFQ intensity 103	LFQ intensity 104	LFQ intensity 105	LFQ intensity 106	LFQ intensity 107	LFQ intensity 108	LFQ intensity 109	LFQ intensity 11	LFQ intensity 110	LFQ intensity 111	LFQ intensity 112	LFQ intensity 113	LFQ intensity 114	LFQ intensity 12	LFQ intensity 13	LFQ intensity 14	LFQ intensity 15	LFQ intensity 16	LFQ intensity 17	LFQ intensity 18	LFQ intensity 19	LFQ intensity 2	LFQ intensity 20	LFQ intensity 21	LFQ intensity 22	LFQ intensity 23	LFQ intensity 24	LFQ intensity 25	LFQ intensity 26	LFQ intensity 27	LFQ intensity 28	LFQ intensity 29	LFQ intensity 3	LFQ intensity 30	LFQ intensity 31	LFQ intensity 32	LFQ intensity 33	LFQ intensity 34	LFQ intensity 35	LFQ intensity 36	LFQ intensity 37	LFQ intensity 38	LFQ intensity 39	LFQ intensity 4	LFQ intensity 40	LFQ intensity 41	LFQ intensity 42	LFQ intensity 43	LFQ intensity 44	LFQ intensity 45	LFQ intensity 46	LFQ intensity 47	LFQ intensity 48	LFQ intensity 49	LFQ intensity 5	LFQ intensity 50	LFQ intensity 51	LFQ intensity 52	LFQ intensity 53	LFQ intensity 54	LFQ intensity 55	LFQ intensity 56	LFQ intensity 57	LFQ intensity 58	LFQ intensity 59	LFQ intensity 6	LFQ intensity 60	LFQ intensity 62	LFQ intensity 63	LFQ intensity 64	LFQ intensity 65	LFQ intensity 66	LFQ intensity 67	LFQ intensity 68	LFQ intensity 69	LFQ intensity 7	LFQ intensity 70	LFQ intensity 71	LFQ intensity 72	LFQ intensity 73	LFQ intensity 74	LFQ intensity 75	LFQ intensity 76	LFQ intensity 77	LFQ intensity 78	LFQ intensity 79	LFQ intensity 8	LFQ intensity 80	LFQ intensity 81	LFQ intensity 81_RRJ	LFQ intensity 82	LFQ intensity 83	LFQ intensity 84	LFQ intensity 85	LFQ intensity 86	LFQ intensity 87	LFQ intensity 88	LFQ intensity 89	LFQ intensity 9	LFQ intensity 90	LFQ intensity 91	LFQ intensity 92	LFQ intensity 93	LFQ intensity 94	LFQ intensity 95	LFQ intensity 96	LFQ intensity 97	LFQ intensity 98	LFQ intensity 99	Only identified by site	Reverse	Potential contaminant	GOBP name	KEGG name	GOBP	KEGG	Protein name	Peptides	Razor + unique peptides	Unique peptides	Sequence coverage [%]	Unique + razor sequence coverage [%]	Unique sequence coverage [%]	Mol. weight [kDa]	Q-value	Score	Intensity	MS/MS count	Protein IDs	Majority protein IDs	Protein names	Gene names	id	Gene name	UniProt names	PDB
	0	0	0	0	0	0	0	0	0	0	0	0	0	0	0	0	0	0	0	0	0	0	0	0	0	0	13404000	0	0	0	0	0	0	0	0	0	0	0	0	0	0	0	0	0	0	0	0	0	0	0	0	0	0	0	0	0	0	0	0	5627900	0	0	0	0	0	0	0	0	0	0	0	0	0	0	0	0	0	0	0	0	0	0	0	0	0	0	0	0	0	0	0	34112000	0	0	0	0	0	0	0	0	0	0	0	0	0	0	0	0	0	0	0	0	0	0				anatomical structure formation involved in morphogenesis;anatomical structure morphogenesis;angiogenesis;apoptosis;axonal fasciculation;biological regulation;cardiac epithelial to mesenchymal transition;cell death;cell migration;cell morphogenesis;cell morphogenesis involved in differentiation;cell motility;cell recognition;cell surface receptor linked signaling pathway;cellular component morphogenesis;cellular component movement;cellular component organization;cellular component organization at cellular level;cellular component organization or biogenesis;cellular component organization or biogenesis at cellular level;cellular developmental process;cellular process;cellular response to stimulus;cerebral cortex cell migration;cerebral cortex radial glia guided migration;cerebral cortex radially oriented cell migration;death;developmental process;endoplasmic reticulum organization;endoplasmic reticulum tubular network organization;enzyme linked receptor protein signaling pathway;epithelial to mesenchymal transition;forebrain cell migration;locomotion;negative regulation of axon extension;negative regulation of axonogenesis;negative regulation of biological process;negative regulation of cell development;negative regulation of cell differentiation;negative regulation of cell growth;negative regulation of cell projection organization;negative regulation of cellular component organization;negative regulation of cellular process;negative regulation of developmental growth;negative regulation of developmental process;negative regulation of growth;negative regulation of neurogenesis;nerve growth factor receptor signaling pathway;neuron recognition;organelle organization;programmed cell death;regulation of anatomical structure morphogenesis;regulation of apoptosis;regulation of axon extension;regulation of axonogenesis;regulation of biological process;regulation of branching morphogenesis of a nerve;regulation of cell death;regulation of cell development;regulation of cell differentiation;regulation of cell growth;regulation of cell migration;regulation of cell morphogenesis;regulation of cell morphogenesis involved in differentiation;regulation of cell motility;regulation of cell projection organization;regulation of cellular component movement;regulation of cellular component organization;regulation of cellular process;regulation of developmental growth;regulation of developmental process;regulation of extent of cell growth;regulation of growth;regulation of localization;regulation of locomotion;regulation of morphogenesis of a branching structure;regulation of multicellular organismal development;regulation of multicellular organismal process;regulation of nervous system development;regulation of neurogenesis;regulation of neuron differentiation;regulation of neuron projection development;regulation of programmed cell death;response to stimulus;signal transduction;telencephalon cell migration;transmembrane receptor protein tyrosine kinase signaling pathway		GO:0000902;GO:0000904;GO:0001525;GO:0001558;GO:0001837;GO:0006915;GO:0006928;GO:0006996;GO:0007029;GO:0007165;GO:0007166;GO:0007167;GO:0007169;GO:0007413;GO:0008037;GO:0008038;GO:0008219;GO:0009653;GO:0009987;GO:0010721;GO:0010769;GO:0010941;GO:0010975;GO:0012501;GO:0016043;GO:0016265;GO:0016477;GO:0021795;GO:0021799;GO:0021801;GO:0021885;GO:0022029;GO:0022603;GO:0022604;GO:0030308;GO:0030334;GO:0030516;GO:0030517;GO:0031344;GO:0031345;GO:0032502;GO:0032879;GO:0032989;GO:0040008;GO:0040011;GO:0040012;GO:0042981;GO:0043067;GO:0045595;GO:0045596;GO:0045664;GO:0045926;GO:0048011;GO:0048519;GO:0048523;GO:0048638;GO:0048640;GO:0048646;GO:0048869;GO:0048870;GO:0050767;GO:0050768;GO:0050770;GO:0050771;GO:0050789;GO:0050793;GO:0050794;GO:0050896;GO:0051093;GO:0051128;GO:0051129;GO:0051239;GO:0051270;GO:0051716;GO:0051960;GO:0060284;GO:0060317;GO:0060688;GO:0061387;GO:0065007;GO:0071786;GO:0071840;GO:0071841;GO:0071842;GO:2000026;GO:2000145;GO:2000172		Reticulon;Reticulon-4	2	2	2	27,1	27,1	27,1	22,694	0	5,4652	47983000	12	H7C106;F8W914;Q9NQC3;A0A0U1RQR6	H7C106;F8W914;Q9NQC3;A0A0U1RQR6	Reticulon;Reticulon-4	RTN4	360	RTN4	F8W914_HUMAN;H7C106_HUMAN;RTN4_HUMAN	2G31;2JV5
	0	0	0	0	0	0	0	0	0	0	0	0	0	0	0	0	0	0	0	0	0	0	0	0	0	0	0	0	0	0	0	0	0	0	0	0	0	0	0	0	0	0	0	0	0	0	0	0	0	0	0	0	0	0	0	0	0	0	0	0	0	0	0	0	0	0	0	0	0	0	0	0	0	0	0	0	0	0	0	0	0	0	0	0	0	0	0	0	0	0	0	5409600	0	0	0	0	0	0	0	0	0	0	0	0	0	0	0	0	0	0	0	0	0	0				anatomical structure homeostasis;base-excision repair;biological regulation;biosynthetic process;cell cycle;cellular biosynthetic process;cellular component organization;cellular component organization at cellular level;cellular component organization or biogenesis;cellular component organization or biogenesis at cellular level;cellular macromolecule biosynthetic process;cellular macromolecule metabolic process;cellular metabolic process;cellular nitrogen compound metabolic process;cellular process;cellular response to stimulus;cellular response to stress;chromosome organization;detection of stimulus;DNA biosynthetic process;DNA damage response, detection of DNA damage;DNA metabolic process;DNA recombination;DNA repair;DNA replication;DNA strand elongation;DNA strand elongation involved in DNA replication;DNA-dependent DNA replication;error-free translesion synthesis;error-prone translesion synthesis;homeostatic process;macromolecule biosynthetic process;macromolecule metabolic process;metabolic process;mitotic cell cycle;mitotic recombination;nitrogen compound metabolic process;nucleic acid metabolic process;nucleobase-containing compound metabolic process;nucleotide-excision repair;nucleotide-excision repair, DNA gap filling;organelle organization;postreplication repair;primary metabolic process;regulation of biological quality;response to DNA damage stimulus;response to stimulus;response to stress;telomere maintenance;telomere maintenance via recombination;telomere maintenance via semi-conservative replication;telomere maintenance via telomere lengthening;telomere organization;transcription-coupled nucleotide-excision repair;translesion synthesis	DNA replication;Mismatch repair;Nucleotide excision repair	GO:0000278;GO:0000722;GO:0000723;GO:0006139;GO:0006259;GO:0006260;GO:0006261;GO:0006271;GO:0006281;GO:0006283;GO:0006284;GO:0006289;GO:0006297;GO:0006301;GO:0006310;GO:0006312;GO:0006807;GO:0006950;GO:0006974;GO:0006996;GO:0007049;GO:0008152;GO:0009058;GO:0009059;GO:0009987;GO:0010833;GO:0016043;GO:0019985;GO:0022616;GO:0032200;GO:0032201;GO:0033554;GO:0034641;GO:0034645;GO:0042276;GO:0042592;GO:0042769;GO:0043170;GO:0044237;GO:0044238;GO:0044249;GO:0044260;GO:0050896;GO:0051276;GO:0051606;GO:0051716;GO:0060249;GO:0065007;GO:0065008;GO:0070987;GO:0071840;GO:0071841;GO:0071842;GO:0071897;GO:0090304	ko03030;ko03420;ko03430	Replication factor C subunit 2	1	1	1	70,3	70,3	70,3	3,6749	0,0011099	3,0081	3032500	1	F8WDC9;F8WC37;H7C5G4;P35250	F8WDC9;F8WC37;H7C5G4;P35250	Replication factor C subunit 2	RFC2	361	RFC2	F8WC37_HUMAN;F8WDC9_HUMAN;H7C5G4_HUMAN;RFC2_HUMAN
	0	0	0	0	0	0	0	35604000	0	0	0	0	17588000	0	0	0	6229800	0	0	22981000	10825000	23335000	16431000	14781000	0	13971000	0	24511000	0	0	0	0	0	0	0	0	0	0	0	0	0	0	0	0	0	49009000	45754000	0	24907000	0	0	45329000	0	0	0	0	0	0	32861000	0	47506000	15098000	40016000	0	0	10639000	18391000	8164500	0	35007000	0	22945000	12074000	6943800	16682000	36916000	0	15050000	24278000	32918000	0	22420000	0	24030000	13471000	0	0	0	5710300	26080000	0	0	11465000	0	0	4754800	42756000	0	0	26949000	0	26227000	0	24524000	0	0	0	13473000	0	0	0	0	0	0				actin cytoskeleton organization;actin filament organization;actin filament polymerization;actin filament-based process;actin nucleation;actin polymerization or depolymerization;Arp2/3 complex-mediated actin nucleation;axon guidance;biological regulation;cell surface receptor linked signaling pathway;cellular component assembly;cellular component assembly at cellular level;cellular component organization;cellular component organization at cellular level;cellular component organization or biogenesis;cellular component organization or biogenesis at cellular level;cellular macromolecular complex assembly;cellular macromolecular complex subunit organization;cellular macromolecule metabolic process;cellular metabolic process;cellular process;cellular protein complex assembly;cellular protein metabolic process;cellular response to stimulus;chemotaxis;cytoskeleton organization;defense response;enzyme linked receptor protein signaling pathway;ephrin receptor signaling pathway;immune response;immune system process;innate immune response;intracellular signal transduction;locomotion;macromolecular complex assembly;macromolecular complex subunit organization;macromolecule metabolic process;macromolecule modification;metabolic process;organelle organization;positive regulation of actin filament polymerization;positive regulation of biological process;positive regulation of cellular component organization;positive regulation of cellular process;positive regulation of cytoskeleton organization;positive regulation of organelle organization;positive regulation of protein complex assembly;positive regulation of protein polymerization;primary metabolic process;protein complex assembly;protein complex subunit organization;protein metabolic process;protein modification process;protein polymerization;regulation of actin cytoskeleton organization;regulation of actin filament length;regulation of actin filament polymerization;regulation of actin filament-based process;regulation of actin polymerization or depolymerization;regulation of anatomical structure size;regulation of biological process;regulation of biological quality;regulation of cellular component biogenesis;regulation of cellular component organization;regulation of cellular component size;regulation of cellular process;regulation of cytoskeleton organization;regulation of organelle organization;regulation of protein complex assembly;regulation of protein polymerization;response to chemical stimulus;response to external stimulus;response to stimulus;response to stress;signal transduction;small GTPase mediated signal transduction;taxis;transmembrane receptor protein tyrosine kinase signaling pathway	Bacterial invasion of epithelial cells;Fc gamma R-mediated phagocytosis;Pathogenic Escherichia coli infection;Regulation of actin cytoskeleton;Shigellosis	GO:0002376;GO:0006461;GO:0006464;GO:0006935;GO:0006950;GO:0006952;GO:0006955;GO:0006996;GO:0007010;GO:0007015;GO:0007165;GO:0007166;GO:0007167;GO:0007169;GO:0007264;GO:0007411;GO:0008064;GO:0008152;GO:0008154;GO:0009605;GO:0009987;GO:0010638;GO:0016043;GO:0019538;GO:0022607;GO:0030029;GO:0030036;GO:0030041;GO:0030832;GO:0030833;GO:0030838;GO:0031334;GO:0032271;GO:0032273;GO:0032535;GO:0032956;GO:0032970;GO:0033043;GO:0034314;GO:0034621;GO:0034622;GO:0035556;GO:0040011;GO:0042221;GO:0042330;GO:0043170;GO:0043254;GO:0043412;GO:0043623;GO:0043933;GO:0044087;GO:0044237;GO:0044238;GO:0044260;GO:0044267;GO:0045010;GO:0045087;GO:0048013;GO:0048518;GO:0048522;GO:0050789;GO:0050794;GO:0050896;GO:0051128;GO:0051130;GO:0051258;GO:0051493;GO:0051495;GO:0051716;GO:0065003;GO:0065007;GO:0065008;GO:0071822;GO:0071840;GO:0071841;GO:0071842;GO:0071844;GO:0090066	ko04666;ko04810;ko05100;ko05130;ko05131	Actin-related protein 2/3 complex subunit 4	8	8	8	58,6	58,6	58,6	21,058	0	61,856	846080000	167	F8WCF6;P59998;F8WDD7;A0A0A6YYG9;H7C0A3;F8WE39;R4GN08;F8WDW3	F8WCF6;P59998;F8WDD7;A0A0A6YYG9;H7C0A3	Actin-related protein 2/3 complex subunit 4	ARPC4-TTLL3;ARPC4	362	ARPC4;ARPC4-TTLL3	A0A0A6YYG9_HUMAN;ARPC4_HUMAN;F8WCF6_HUMAN;F8WDD7_HUMAN;H7C0A3_HUMAN
	0	0	0	0	0	0	0	0	0	0	0	0	0	0	0	0	0	0	0	0	0	0	0	0	0	0	6035600	0	0	0	0	0	0	0	0	0	0	0	0	0	0	0	0	0	0	0	0	0	0	0	0	0	0	0	0	0	0	0	0	0	0	0	0	0	0	0	0	0	0	0	0	0	0	0	0	0	0	0	0	0	0	0	0	0	0	0	0	0	0	0	0	0	0	0	0	0	0	0	0	0	0	0	0	0	0	0	0	0	0	0	0	0	0	0				amine biosynthetic process;amine metabolic process;anatomical structure development;asparagine biosynthetic process;asparagine metabolic process;aspartate family amino acid biosynthetic process;aspartate family amino acid metabolic process;biological regulation;biosynthetic process;carboxylic acid biosynthetic process;carboxylic acid metabolic process;cell communication;cellular amine metabolic process;cellular amino acid biosynthetic process;cellular amino acid metabolic process;cellular biosynthetic process;cellular ketone metabolic process;cellular macromolecule metabolic process;cellular metabolic process;cellular nitrogen compound biosynthetic process;cellular nitrogen compound metabolic process;cellular process;cellular protein metabolic process;cellular response to chemical stimulus;cellular response to endogenous stimulus;cellular response to external stimulus;cellular response to extracellular stimulus;cellular response to glucose starvation;cellular response to hormone stimulus;cellular response to nutrient levels;cellular response to organic substance;cellular response to starvation;cellular response to stimulus;cellular response to stress;cellular response to topologically incorrect protein;cellular response to unfolded protein;developmental process;endoplasmic reticulum unfolded protein response;ER-nucleus signaling pathway;glutamine family amino acid metabolic process;glutamine metabolic process;L-asparagine biosynthetic process;L-asparagine metabolic process;liver development;macromolecule metabolic process;metabolic process;negative regulation of apoptosis;negative regulation of biological process;negative regulation of cell death;negative regulation of cellular process;negative regulation of programmed cell death;nitrogen compound metabolic process;organ development;organic acid biosynthetic process;organic acid metabolic process;oxoacid metabolic process;positive regulation of biological process;positive regulation of cell cycle;positive regulation of cellular process;positive regulation of mitotic cell cycle;primary metabolic process;protein metabolic process;regulation of apoptosis;regulation of biological process;regulation of cell cycle;regulation of cell death;regulation of cellular process;regulation of mitotic cell cycle;regulation of programmed cell death;response to abiotic stimulus;response to acid;response to amine stimulus;response to amino acid stimulus;response to chemical stimulus;response to endogenous stimulus;response to endoplasmic reticulum stress;response to external stimulus;response to extracellular stimulus;response to follicle-stimulating hormone stimulus;response to gonadotropin stimulus;response to hormone stimulus;response to light stimulus;response to mechanical stimulus;response to methotrexate;response to nutrient levels;response to organic cyclic compound;response to organic nitrogen;response to organic substance;response to radiation;response to starvation;response to stimulus;response to stress;response to topologically incorrect protein;response to toxin;response to unfolded protein;signal transduction;small molecule biosynthetic process;small molecule metabolic process	Alanine, aspartate and glutamate metabolism;Nitrogen metabolism	GO:0001101;GO:0001889;GO:0006082;GO:0006520;GO:0006528;GO:0006529;GO:0006541;GO:0006807;GO:0006950;GO:0006984;GO:0006986;GO:0007154;GO:0007165;GO:0007346;GO:0008152;GO:0008652;GO:0009058;GO:0009064;GO:0009066;GO:0009067;GO:0009267;GO:0009308;GO:0009309;GO:0009314;GO:0009416;GO:0009605;GO:0009612;GO:0009628;GO:0009636;GO:0009719;GO:0009725;GO:0009987;GO:0009991;GO:0010033;GO:0010243;GO:0010941;GO:0014070;GO:0014075;GO:0016053;GO:0019538;GO:0019752;GO:0030968;GO:0031427;GO:0031667;GO:0031668;GO:0031669;GO:0032354;GO:0032502;GO:0032870;GO:0033554;GO:0034620;GO:0034641;GO:0034698;GO:0034976;GO:0035966;GO:0035967;GO:0042149;GO:0042180;GO:0042221;GO:0042594;GO:0042981;GO:0043066;GO:0043067;GO:0043069;GO:0043170;GO:0043200;GO:0043436;GO:0044106;GO:0044237;GO:0044238;GO:0044249;GO:0044260;GO:0044267;GO:0044271;GO:0044281;GO:0044283;GO:0045787;GO:0045931;GO:0046394;GO:0048513;GO:0048518;GO:0048519;GO:0048522;GO:0048523;GO:0048856;GO:0050789;GO:0050794;GO:0050896;GO:0051716;GO:0051726;GO:0060548;GO:0065007;GO:0070887;GO:0070981;GO:0070982;GO:0071310;GO:0071495;GO:0071496	ko00250;ko00910	Asparagine synthetase [glutamine-hydrolyzing]	2	2	2	8,7	8,7	8,7	45,626	0	3,9343	8049900	3	F8WEJ5;P08243;C9JT45;C9J057	F8WEJ5;P08243;C9JT45;C9J057	Asparagine synthetase [glutamine-hydrolyzing]	ASNS	363	ASNS	ASNS_HUMAN;C9J057_HUMAN;C9JT45_HUMAN;F8WEJ5_HUMAN
	0	0	0	0	0	0	0	0	0	0	0	0	0	0	0	0	0	0	0	0	0	0	0	0	0	0	0	0	0	0	0	0	0	0	0	0	0	0	0	0	0	0	0	0	0	0	0	0	0	0	0	0	0	0	0	0	0	0	0	0	0	0	0	0	0	0	0	0	0	0	0	0	0	0	0	868390	0	0	0	0	0	0	0	0	0	0	0	0	0	0	0	0	0	0	0	0	0	0	0	0	0	0	0	0	0	0	0	0	0	0	0	0	0	0				cellular macromolecule metabolic process;cellular metabolic process;cellular process;cellular protein metabolic process;establishment of localization;establishment of localization in cell;establishment of protein localization;establishment of protein localization in mitochondrion;establishment of protein localization to organelle;intracellular protein transport;intracellular transport;macromolecule metabolic process;metabolic process;mitochondrial transport;primary metabolic process;protein import;protein metabolic process;protein targeting;protein targeting to mitochondrion;protein transport;transport		GO:0006605;GO:0006626;GO:0006810;GO:0006839;GO:0006886;GO:0008152;GO:0009987;GO:0015031;GO:0017038;GO:0019538;GO:0043170;GO:0044237;GO:0044238;GO:0044260;GO:0044267;GO:0045184;GO:0046907;GO:0051234;GO:0051649;GO:0072594;GO:0072655		Mitochondrial-processing peptidase subunit beta	1	1	1	3,9	3,9	3,9	54,191	0,0010373	2,3325	19385000	3	G3V0E4;O75439	G3V0E4;O75439	Mitochondrial-processing peptidase subunit beta	PMPCB	364	PMPCB	G3V0E4_HUMAN;MPPB_HUMAN
	0	0	0	0	0	0	0	0	0	10258000	0	0	0	0	0	0	0	0	0	0	0	0	0	0	0	0	0	0	0	0	0	0	0	0	0	0	0	0	0	0	0	0	0	0	0	0	0	0	0	0	0	0	0	0	0	0	0	12703000	0	0	0	31380000	0	0	0	0	0	0	0	0	0	0	0	0	0	0	0	0	0	0	0	0	10708000	0	0	0	0	0	0	0	0	0	0	0	0	0	0	0	0	0	0	0	0	0	0	0	0	0	0	0	0	0	0	0				biological regulation;cation homeostasis;cation transport;cell differentiation;cellular cation homeostasis;cellular chemical homeostasis;cellular developmental process;cellular homeostasis;cellular ion homeostasis;cellular iron ion homeostasis;cellular metal ion homeostasis;cellular process;cellular response to chemical stimulus;cellular response to drug;cellular response to stimulus;chemical homeostasis;developmental process;establishment of localization;establishment of protein localization;ferric iron transport;homeostatic process;ion homeostasis;ion transport;iron ion homeostasis;iron ion transport;leukocyte differentiation;metal ion homeostasis;metal ion transport;myeloid cell differentiation;myeloid leukocyte differentiation;osteoclast differentiation;positive regulation of biological process;positive regulation of bone remodeling;positive regulation of bone resorption;positive regulation of homeostatic process;positive regulation of multicellular organismal process;positive regulation of tissue remodeling;protein transport;regulation of biological process;regulation of biological quality;regulation of bone remodeling;regulation of bone resorption;regulation of homeostatic process;regulation of multicellular organismal process;regulation of tissue remodeling;response to chemical stimulus;response to drug;response to stimulus;transferrin transport;transition metal ion transport;transmembrane transport;transport;viral reproduction	Endocytosis;Hematopoietic cell lineage;Phagosome	GO:0000041;GO:0002521;GO:0002573;GO:0006810;GO:0006811;GO:0006812;GO:0006826;GO:0006873;GO:0006875;GO:0006879;GO:0009987;GO:0015031;GO:0015682;GO:0016032;GO:0019725;GO:0030001;GO:0030003;GO:0030099;GO:0030154;GO:0030316;GO:0032502;GO:0032844;GO:0032846;GO:0033572;GO:0034103;GO:0034105;GO:0035690;GO:0042221;GO:0042493;GO:0042592;GO:0045124;GO:0045184;GO:0045780;GO:0046850;GO:0046852;GO:0048518;GO:0048869;GO:0048878;GO:0050789;GO:0050801;GO:0050896;GO:0051234;GO:0051239;GO:0051240;GO:0051716;GO:0055065;GO:0055072;GO:0055080;GO:0055082;GO:0055085;GO:0065007;GO:0065008;GO:0070887	ko04144;ko04145;ko04640	Transferrin receptor protein 1;Transferrin receptor protein 1, serum form	3	3	3	5,9	5,9	5,9	84,87	0	11,425	100130000	12	P02786;G3V0E5;H7C3V5	P02786;G3V0E5;H7C3V5	Transferrin receptor protein 1;Transferrin receptor protein 1, serum form	TFRC	365	TFRC	G3V0E5_HUMAN;H7C3V5_HUMAN;TFR1_HUMAN	1CX8;1DE4;1SUV;2NSU;3KAS;3S9L;3S9M;3S9N
	0	139710000	0	0	0	0	0	0	0	0	0	0	145700000	0	0	0	101380000	0	825920000	0	136260000	0	0	0	0	0	0	0	0	0	0	0	0	0	0	0	0	150680000	0	0	0	0	0	0	0	0	0	0	0	0	0	0	0	0	0	0	0	0	0	0	51598000	0	0	131880000	0	120280000	0	0	0	0	0	0	0	65921000	0	0	0	0	0	0	247060000	0	0	0	56738000	0	0	0	0	0	0	0	0	0	0	166050000	0	0	0	0	0	0	0	0	0	0	0	0	0	171790000	0	0	0	0									21	2	2	100	21,8	21,8	11,948	0	32,61	5034600000	176	G3V1N2	G3V1N2		HBA2	366	HBA2	G3V1N2_HUMAN
	0	0	0	0	0	0	0	0	0	0	0	0	9018700	0	0	0	0	0	0	34532000	11182000	23463000	0	8642100	0	9806000	0	0	0	0	0	0	0	0	0	0	0	0	0	0	0	0	0	0	0	0	0	0	0	0	0	0	0	0	0	0	0	0	8601100	0	0	0	0	0	0	0	0	0	0	7503600	0	0	0	0	0	5666900	0	13603000	9218400	0	0	0	0	0	0	0	0	0	0	0	0	0	0	0	0	0	18848000	0	11452000	0	0	0	0	29286000	0	0	0	0	0	0	0	0	0	0				biological regulation;biosynthetic process;cell cycle;cell differentiation;cellular biosynthetic process;cellular developmental process;cellular metabolic process;cellular nitrogen compound biosynthetic process;cellular nitrogen compound metabolic process;cellular process;developmental process;heterocycle biosynthetic process;heterocycle metabolic process;metabolic process;nitrogen compound metabolic process;nucleobase-containing compound biosynthetic process;nucleobase-containing compound metabolic process;nucleobase-containing small molecule metabolic process;nucleoside metabolic process;nucleoside phosphate metabolic process;nucleotide biosynthetic process;nucleotide metabolic process;osteoblast differentiation;positive regulation of biological process;positive regulation of cell communication;positive regulation of cellular process;positive regulation of Notch signaling pathway;positive regulation of response to stimulus;positive regulation of signal transduction;positive regulation of signaling;primary metabolic process;pyrimidine nucleoside metabolic process;pyrimidine nucleotide biosynthetic process;pyrimidine nucleotide metabolic process;pyrimidine-containing compound biosynthetic process;pyrimidine-containing compound metabolic process;regulation of biological process;regulation of cell communication;regulation of cellular process;regulation of Notch signaling pathway;regulation of response to stimulus;regulation of signal transduction;regulation of signaling;small molecule metabolic process		GO:0001649;GO:0006139;GO:0006213;GO:0006220;GO:0006221;GO:0006753;GO:0006807;GO:0007049;GO:0008152;GO:0008593;GO:0009058;GO:0009116;GO:0009117;GO:0009165;GO:0009966;GO:0009967;GO:0009987;GO:0010646;GO:0010647;GO:0018130;GO:0023051;GO:0023056;GO:0030154;GO:0032502;GO:0034641;GO:0034654;GO:0044237;GO:0044238;GO:0044249;GO:0044271;GO:0044281;GO:0045747;GO:0046483;GO:0048518;GO:0048522;GO:0048583;GO:0048584;GO:0048869;GO:0050789;GO:0050794;GO:0055086;GO:0065007;GO:0072527;GO:0072528		Enhancer of rudimentary homolog	1	1	1	22,5	22,5	22,5	8,2033	0	54,73	282070000	28	G3V279;P84090	G3V279;P84090	Enhancer of rudimentary homolog	ERH	367	ERH	ERH_HUMAN;G3V279_HUMAN	1W9G;2NML
	0	0	0	0	0	0	0	0	0	0	0	0	0	0	0	0	0	0	0	0	0	0	0	0	0	0	0	0	0	0	0	0	0	0	0	0	0	0	0	0	0	0	0	0	0	0	0	0	0	0	0	0	0	0	0	0	0	0	0	0	0	0	0	0	0	0	0	0	0	0	0	0	0	0	0	0	0	0	0	0	0	0	0	0	0	0	0	0	0	0	0	0	0	0	0	0	0	0	0	3188700	0	0	0	0	0	0	0	0	0	0	0	0	0	0				activation of adenylate cyclase activity;activation of adenylate cyclase activity by dopamine receptor signaling pathway;activation of adenylate cyclase activity by G-protein signaling pathway;biological regulation;blood coagulation;cAMP-mediated signaling;cell activation;cell communication;cell proliferation;cell surface receptor linked signaling pathway;cell-cell signaling;cellular metabolic process;cellular process;cellular response to amine stimulus;cellular response to catecholamine stimulus;cellular response to chemical stimulus;cellular response to endogenous stimulus;cellular response to glucagon stimulus;cellular response to hormone stimulus;cellular response to lipid;cellular response to monoamine stimulus;cellular response to organic nitrogen;cellular response to organic substance;cellular response to peptide hormone stimulus;cellular response to prostaglandin E stimulus;cellular response to prostaglandin stimulus;cellular response to stimulus;coagulation;cyclic-nucleotide-mediated signaling;dopamine receptor signaling pathway;energy derivation by oxidation of organic compounds;energy reserve metabolic process;generation of precursor metabolites and energy;G-protein coupled receptor protein signaling pathway;G-protein signaling, coupled to cAMP nucleotide second messenger;G-protein signaling, coupled to cyclic nucleotide second messenger;hemostasis;intracellular signal transduction;metabolic process;multicellular organismal process;oxidation-reduction process;platelet activation;positive regulation of adenylate cyclase activity;positive regulation of adenylate cyclase activity by G-protein signaling pathway;positive regulation of catalytic activity;positive regulation of cyclase activity;positive regulation of lyase activity;positive regulation of molecular function;regulation of adenylate cyclase activity;regulation of adenylate cyclase activity involved in G-protein signaling pathway;regulation of biological process;regulation of biological quality;regulation of biosynthetic process;regulation of body fluid levels;regulation of cAMP biosynthetic process;regulation of cAMP metabolic process;regulation of catalytic activity;regulation of cellular biosynthetic process;regulation of cellular metabolic process;regulation of cellular process;regulation of cyclase activity;regulation of cyclic nucleotide biosynthetic process;regulation of cyclic nucleotide metabolic process;regulation of lyase activity;regulation of metabolic process;regulation of molecular function;regulation of nitrogen compound metabolic process;regulation of nucleobase-containing compound metabolic process;regulation of nucleotide biosynthetic process;regulation of nucleotide metabolic process;regulation of primary metabolic process;response to amine stimulus;response to catecholamine stimulus;response to chemical stimulus;response to endogenous stimulus;response to glucagon stimulus;response to hormone stimulus;response to lipid;response to monoamine stimulus;response to organic nitrogen;response to organic substance;response to peptide hormone stimulus;response to prostaglandin E stimulus;response to prostaglandin stimulus;response to stimulus;second-messenger-mediated signaling;signal transduction;signaling;small molecule metabolic process;synaptic transmission	Chemokine signaling pathway	GO:0001775;GO:0006091;GO:0006112;GO:0006140;GO:0007154;GO:0007165;GO:0007166;GO:0007186;GO:0007187;GO:0007188;GO:0007189;GO:0007190;GO:0007191;GO:0007212;GO:0007267;GO:0007268;GO:0007596;GO:0007599;GO:0008152;GO:0008283;GO:0009719;GO:0009725;GO:0009889;GO:0009987;GO:0010033;GO:0010243;GO:0010578;GO:0010579;GO:0014075;GO:0015980;GO:0019219;GO:0019222;GO:0019932;GO:0019933;GO:0019935;GO:0023052;GO:0030168;GO:0030799;GO:0030802;GO:0030808;GO:0030814;GO:0030817;GO:0031279;GO:0031281;GO:0031323;GO:0031326;GO:0032501;GO:0032870;GO:0033762;GO:0033993;GO:0034694;GO:0034695;GO:0035556;GO:0042221;GO:0043085;GO:0043434;GO:0044093;GO:0044237;GO:0044281;GO:0045761;GO:0045762;GO:0050789;GO:0050790;GO:0050794;GO:0050817;GO:0050878;GO:0050896;GO:0051171;GO:0051339;GO:0051349;GO:0051716;GO:0055114;GO:0065007;GO:0065008;GO:0065009;GO:0070887;GO:0071310;GO:0071375;GO:0071377;GO:0071379;GO:0071380;GO:0071396;GO:0071417;GO:0071418;GO:0071495;GO:0071867;GO:0071868;GO:0071869;GO:0071870;GO:0080090	ko04062	Guanine nucleotide-binding protein G(I)/G(S)/G(O) subunit gamma-2;Guanine nucleotide-binding protein subunit gamma	1	1	1	23,1	23,1	23,1	5,904	0	30,732	124040000	27	G3V2C9;P59768	G3V2C9;P59768	Guanine nucleotide-binding protein subunit gamma;Guanine nucleotide-binding protein G(I)/G(S)/G(O) subunit gamma-2	GNG2	368	GNG2	G3V2C9_HUMAN;GBG2_HUMAN	4KFM
	0	0	0	0	0	0	0	0	0	0	0	0	0	0	0	0	0	0	0	0	0	0	0	0	0	0	28339000	0	0	0	0	0	0	0	0	0	0	29016000	0	0	0	0	0	0	0	0	0	0	13311000	0	0	0	0	0	0	0	0	0	0	4846700	0	41219000	0	0	0	0	0	0	0	0	0	0	0	0	0	0	0	0	0	0	0	0	0	0	0	0	0	0	0	0	0	13729000	0	0	22573000	0	0	0	0	0	0	0	0	0	0	0	0	0	0	0	0	0	0	0				anatomical structure development;cargo loading into vesicle;cellular component assembly;cellular component assembly at cellular level;cellular component organization;cellular component organization at cellular level;cellular component organization or biogenesis;cellular component organization or biogenesis at cellular level;cellular macromolecular complex assembly;cellular macromolecular complex subunit organization;cellular membrane organization;cellular process;cellular protein complex assembly;COPI coating of Golgi vesicle;COPI-coated vesicle budding;COPII vesicle coating;developmental process;ER to Golgi vesicle-mediated transport;establishment of localization;establishment of localization in cell;establishment of protein localization;exocytosis;Golgi organization;Golgi transport vesicle coating;Golgi vesicle transport;intracellular protein transport;intracellular transport;kidney development;macromolecular complex assembly;macromolecular complex subunit organization;membrane budding;membrane organization;organ development;organelle organization;protein complex assembly;protein complex subunit organization;protein oligomerization;protein transport;regulated secretory pathway;response to alkaloid;response to chemical stimulus;response to organic substance;response to stimulus;retrograde vesicle-mediated transport, Golgi to ER;secretion;secretion by cell;transport;vesicle coating;vesicle organization;vesicle targeting;vesicle targeting, to, from or within Golgi;vesicle-mediated transport		GO:0001822;GO:0006461;GO:0006810;GO:0006886;GO:0006887;GO:0006888;GO:0006890;GO:0006900;GO:0006901;GO:0006903;GO:0006996;GO:0007030;GO:0009987;GO:0010033;GO:0015031;GO:0016043;GO:0016044;GO:0016050;GO:0016192;GO:0022607;GO:0032502;GO:0032940;GO:0034621;GO:0034622;GO:0035459;GO:0035964;GO:0042221;GO:0043279;GO:0043623;GO:0043933;GO:0045055;GO:0045184;GO:0046903;GO:0046907;GO:0048193;GO:0048199;GO:0048200;GO:0048205;GO:0048208;GO:0048513;GO:0048856;GO:0050896;GO:0051234;GO:0051259;GO:0051649;GO:0061024;GO:0065003;GO:0071822;GO:0071840;GO:0071841;GO:0071842;GO:0071844		Transmembrane emp24 domain-containing protein 10	1	1	1	13,7	13,7	13,7	16,904	0	115,31	78395000	17	G3V2K7;P49755	G3V2K7;P49755	Transmembrane emp24 domain-containing protein 10	TMED10	369	TMED10	G3V2K7_HUMAN;TMEDA_HUMAN
	0	0	0	0	0	0	0	0	0	0	0	0	0	0	0	0	0	0	0	0	0	0	0	0	42361000	0	0	0	0	0	0	0	0	0	0	0	0	0	0	0	0	0	0	0	0	0	0	0	0	0	0	0	0	0	0	0	0	0	0	0	0	0	0	0	0	0	0	0	0	0	0	0	0	0	0	0	0	0	0	0	0	0	0	0	0	0	0	0	0	0	0	0	0	0	0	0	0	0	0	0	0	0	0	0	0	0	0	0	0	0	0	0	0	0								Ribonuclease pancreatic	1	1	1	20,7	20,7	20,7	13,049	0	5,6239	17465000	7	G3V357;P07998	G3V357;P07998	Ribonuclease pancreatic	RNASE1	370	RNASE1	G3V357_HUMAN;RNAS1_HUMAN	1DZA;1E21;1H8X;1Z7X;2E0J;2E0L;2E0M;2E0O;2K11;2Q4G;3F8G;4KXH
	0	0	0	0	0	0	0	0	0	0	0	0	0	0	0	0	0	0	0	0	0	0	0	0	0	0	0	0	0	0	0	0	0	0	0	0	0	0	0	0	0	0	0	0	0	0	0	0	0	0	0	0	0	0	0	0	0	0	0	0	0	0	0	0	0	0	0	0	0	0	0	0	0	0	0	0	0	0	0	0	0	0	0	0	0	0	0	0	0	0	0	0	0	0	0	0	0	0	0	0	0	0	0	0	0	0	0	4732800	0	0	0	0	0	0				4-hydroxyproline metabolic process;amine metabolic process;apoptosis;apoptosis in response to endoplasmic reticulum stress;biological regulation;brown fat cell differentiation;calcium ion homeostasis;calcium ion transport;calcium ion transport into cytosol;carboxylic acid metabolic process;cation homeostasis;cation transport;cell death;cell differentiation;cell redox homeostasis;cellular amine metabolic process;cellular amino acid metabolic process;cellular calcium ion homeostasis;cellular cation homeostasis;cellular chemical homeostasis;cellular component organization;cellular component organization at cellular level;cellular component organization or biogenesis;cellular component organization or biogenesis at cellular level;cellular developmental process;cellular divalent inorganic cation homeostasis;cellular homeostasis;cellular ion homeostasis;cellular ketone metabolic process;cellular macromolecule metabolic process;cellular metabolic process;cellular metal ion homeostasis;cellular modified amino acid metabolic process;cellular nitrogen compound metabolic process;cellular process;cellular protein metabolic process;cellular response to chemical stimulus;cellular response to organic substance;cellular response to stimulus;cellular response to stress;cellular response to topologically incorrect protein;cellular response to unfolded protein;chaperone mediated protein folding requiring cofactor;chaperone-mediated protein folding;chemical homeostasis;cytosolic calcium ion homeostasis;cytosolic calcium ion transport;'de novo' posttranslational protein folding;'de novo' protein folding;death;developmental process;divalent inorganic cation homeostasis;divalent inorganic cation transport;divalent metal ion transport;elevation of cytosolic calcium ion concentration;endoplasmic reticulum unfolded protein response;ER-nucleus signaling pathway;establishment of localization;extracellular matrix organization;extracellular structure organization;fat cell differentiation;heterocycle metabolic process;homeostatic process;ion homeostasis;ion transport;macromolecule metabolic process;macromolecule modification;metabolic process;metal ion homeostasis;metal ion transport;monocarboxylic acid metabolic process;negative regulation of biological process;negative regulation of sequestering of calcium ion;nitrogen compound metabolic process;organic acid metabolic process;oxoacid metabolic process;primary metabolic process;programmed cell death;protein folding;protein maturation;protein maturation by protein folding;protein metabolic process;protein modification process;regulation of biological process;regulation of biological quality;regulation of cellular process;regulation of homeostatic process;regulation of ion homeostasis;regulation of localization;regulation of sequestering of calcium ion;release of sequestered calcium ion into cytosol;response to abiotic stimulus;response to chemical stimulus;response to endoplasmic reticulum stress;response to inorganic substance;response to organic substance;response to oxidative stress;response to reactive oxygen species;response to stimulus;response to stress;response to temperature stimulus;response to topologically incorrect protein;response to unfolded protein;signal transduction;small molecule metabolic process;transport	Protein processing in endoplasmic reticulum;Vibrio cholerae infection	GO:0000302;GO:0006082;GO:0006457;GO:0006458;GO:0006464;GO:0006520;GO:0006575;GO:0006807;GO:0006810;GO:0006811;GO:0006812;GO:0006816;GO:0006873;GO:0006874;GO:0006875;GO:0006915;GO:0006950;GO:0006979;GO:0006984;GO:0006986;GO:0007165;GO:0007204;GO:0008152;GO:0008219;GO:0009266;GO:0009308;GO:0009628;GO:0009987;GO:0010033;GO:0010035;GO:0012501;GO:0016043;GO:0016265;GO:0019471;GO:0019538;GO:0019725;GO:0019752;GO:0022417;GO:0030001;GO:0030003;GO:0030154;GO:0030198;GO:0030968;GO:0032502;GO:0032787;GO:0032844;GO:0032879;GO:0033554;GO:0034620;GO:0034641;GO:0034976;GO:0035966;GO:0035967;GO:0042180;GO:0042221;GO:0042592;GO:0043062;GO:0043170;GO:0043412;GO:0043436;GO:0044106;GO:0044237;GO:0044238;GO:0044260;GO:0044267;GO:0044281;GO:0045444;GO:0045454;GO:0046483;GO:0048519;GO:0048869;GO:0048878;GO:0050789;GO:0050794;GO:0050801;GO:0050873;GO:0050896;GO:0051084;GO:0051085;GO:0051209;GO:0051234;GO:0051282;GO:0051283;GO:0051480;GO:0051604;GO:0051716;GO:0055065;GO:0055074;GO:0055080;GO:0055082;GO:0060401;GO:0060402;GO:0061077;GO:0065007;GO:0065008;GO:0070059;GO:0070838;GO:0070887;GO:0071310;GO:0071840;GO:0071841;GO:0071842;GO:0072503;GO:0072507;GO:0072511;GO:2000021	ko04141;ko05110	ERO1-like protein alpha	1	1	1	8,3	8,3	8,3	19,154	0	3,427	25751000	6	G3V5B3;G3V3E6;Q96HE7	G3V5B3;G3V3E6;Q96HE7	ERO1-like protein alpha	ERO1L	371	ERO1L	ERO1A_HUMAN;G3V3E6_HUMAN;G3V5B3_HUMAN	3AHQ;3AHR
	0	0	0	0	0	0	0	0	0	0	0	0	0	0	0	0	0	0	0	0	0	0	0	0	0	0	0	0	0	0	0	0	0	0	0	0	0	0	0	0	0	0	0	0	0	0	0	0	0	0	0	0	0	0	0	0	0	0	0	0	0	0	0	0	0	0	0	0	0	0	0	0	0	0	0	0	0	0	2283500	0	0	0	0	0	0	0	0	0	0	0	0	0	0	0	0	0	0	0	0	0	0	0	0	0	0	0	0	0	0	0	0	0	0	0				aging;anatomical structure homeostasis;base-excision repair;biological regulation;biosynthetic process;cell cycle;cell redox homeostasis;cellular biosynthetic process;cellular component organization;cellular component organization at cellular level;cellular component organization or biogenesis;cellular component organization or biogenesis at cellular level;cellular homeostasis;cellular macromolecule biosynthetic process;cellular macromolecule metabolic process;cellular metabolic process;cellular nitrogen compound metabolic process;cellular process;cellular response to cAMP;cellular response to chemical stimulus;cellular response to endogenous stimulus;cellular response to hormone stimulus;cellular response to hydrogen peroxide;cellular response to organic substance;cellular response to oxidative stress;cellular response to peptide hormone stimulus;cellular response to reactive oxygen species;cellular response to stimulus;cellular response to stress;chromosome organization;demethylation;developmental process;DNA dealkylation;DNA demethylation;DNA metabolic process;DNA modification;DNA recombination;DNA repair;DNA replication;DNA strand elongation;DNA strand elongation involved in DNA replication;DNA-dependent DNA replication;double-strand break repair;double-strand break repair via homologous recombination;homeostatic process;macromolecule biosynthetic process;macromolecule metabolic process;macromolecule modification;metabolic process;mismatch repair;mitotic cell cycle;mitotic recombination;mRNA metabolic process;negative regulation of biological process;negative regulation of cell migration;negative regulation of cell motility;negative regulation of cellular component movement;negative regulation of cellular process;negative regulation of locomotion;negative regulation of smooth muscle cell migration;nitrogen compound metabolic process;nucleic acid metabolic process;nucleobase-containing compound metabolic process;nucleotide-excision repair;nucleotide-excision repair, DNA gap filling;one-carbon metabolic process;organelle organization;oxidation-reduction process;positive regulation of biological process;positive regulation of cellular metabolic process;positive regulation of cellular process;positive regulation of DNA metabolic process;positive regulation of DNA repair;positive regulation of macromolecule metabolic process;positive regulation of metabolic process;positive regulation of nitrogen compound metabolic process;positive regulation of nucleobase-containing compound metabolic process;positive regulation of response to DNA damage stimulus;positive regulation of response to stimulus;posttranscriptional regulation of gene expression;primary metabolic process;recombinational repair;regulation of biological process;regulation of biological quality;regulation of biosynthetic process;regulation of cell migration;regulation of cell motility;regulation of cellular biosynthetic process;regulation of cellular component movement;regulation of cellular macromolecule biosynthetic process;regulation of cellular metabolic process;regulation of cellular process;regulation of cellular response to stress;regulation of DNA metabolic process;regulation of DNA repair;regulation of gene expression;regulation of gene expression, epigenetic;regulation of localization;regulation of locomotion;regulation of macromolecule biosynthetic process;regulation of macromolecule metabolic process;regulation of metabolic process;regulation of mRNA stability;regulation of nitrogen compound metabolic process;regulation of nucleobase-containing compound metabolic process;regulation of primary metabolic process;regulation of response to DNA damage stimulus;regulation of response to stimulus;regulation of response to stress;regulation of RNA metabolic process;regulation of RNA stability;regulation of smooth muscle cell migration;regulation of transcription, DNA-dependent;response to cAMP;response to chemical stimulus;response to DNA damage stimulus;response to drug;response to endogenous stimulus;response to hormone stimulus;response to hydrogen peroxide;response to inorganic substance;response to organic substance;response to oxidative stress;response to peptide hormone stimulus;response to reactive oxygen species;response to stimulus;response to stress;RNA biosynthetic process;RNA metabolic process;small molecule metabolic process;telomere maintenance;telomere maintenance via recombination;telomere maintenance via semi-conservative replication;telomere maintenance via telomere lengthening;telomere organization;transcription, DNA-dependent;transcription-coupled nucleotide-excision repair	Base excision repair	GO:0000278;GO:0000302;GO:0000722;GO:0000723;GO:0000724;GO:0000725;GO:0006139;GO:0006259;GO:0006260;GO:0006261;GO:0006271;GO:0006281;GO:0006282;GO:0006283;GO:0006284;GO:0006289;GO:0006297;GO:0006298;GO:0006302;GO:0006304;GO:0006310;GO:0006312;GO:0006351;GO:0006355;GO:0006730;GO:0006807;GO:0006950;GO:0006974;GO:0006979;GO:0006996;GO:0007049;GO:0007568;GO:0008152;GO:0009058;GO:0009059;GO:0009719;GO:0009725;GO:0009889;GO:0009893;GO:0009987;GO:0010033;GO:0010035;GO:0010468;GO:0010556;GO:0010604;GO:0010608;GO:0010833;GO:0014910;GO:0014912;GO:0016043;GO:0016070;GO:0016071;GO:0019219;GO:0019222;GO:0019725;GO:0022616;GO:0030334;GO:0030336;GO:0031323;GO:0031325;GO:0031326;GO:0032200;GO:0032201;GO:0032502;GO:0032774;GO:0032870;GO:0032879;GO:0033554;GO:0034599;GO:0034614;GO:0034641;GO:0034645;GO:0035510;GO:0040012;GO:0040013;GO:0040029;GO:0042221;GO:0042493;GO:0042542;GO:0042592;GO:0043170;GO:0043412;GO:0043434;GO:0043487;GO:0043488;GO:0044237;GO:0044238;GO:0044249;GO:0044260;GO:0044281;GO:0045454;GO:0045739;GO:0045935;GO:0048518;GO:0048519;GO:0048522;GO:0048523;GO:0048583;GO:0048584;GO:0050789;GO:0050794;GO:0050896;GO:0051052;GO:0051054;GO:0051171;GO:0051173;GO:0051252;GO:0051270;GO:0051271;GO:0051276;GO:0051591;GO:0051716;GO:0055114;GO:0060249;GO:0060255;GO:0065007;GO:0065008;GO:0070301;GO:0070887;GO:0070988;GO:0071310;GO:0071320;GO:0071375;GO:0071495;GO:0071840;GO:0071841;GO:0071842;GO:0080090;GO:0080111;GO:0080134;GO:0080135;GO:0090304;GO:2000112;GO:2000145;GO:2000146;GO:2001020;GO:2001022	ko03410	DNA-(apurinic or apyrimidinic site) lyase;DNA-(apurinic or apyrimidinic site) lyase, mitochondrial	2	2	2	14,9	14,9	14,9	27,125	0	7,832	29324000	4	G3V5Q1;G3V3M6;P27695;G3V5D9;A0A0C4DGK8;H7C4A8;G3V3C7	G3V5Q1;G3V3M6;P27695;G3V5D9;A0A0C4DGK8;H7C4A8;G3V3C7	DNA-(apurinic or apyrimidinic site) lyase;DNA-(apurinic or apyrimidinic site) lyase, mitochondrial	APEX1	372	APEX1	A0A0C4DGK8_HUMAN;APEX1_HUMAN;G3V3C7_HUMAN;G3V3M6_HUMAN;G3V5D9_HUMAN;G3V5Q1_HUMAN;H7C4A8_HUMAN	1BIX;1CQG;1CQH;1DE8;1DE9;1DEW;1E9N;1HD7;2ISI;2O3H;3U8U;4IEM;4LND;4QH9;4QHD;4QHE
	0	0	0	0	0	0	0	0	0	0	0	0	0	0	0	0	0	0	0	0	0	0	0	0	0	0	0	0	0	0	0	0	0	0	0	0	0	0	0	0	0	0	0	0	0	0	0	0	0	0	0	0	0	0	0	0	0	0	0	0	0	0	0	0	0	0	0	0	0	0	0	0	0	0	0	0	0	0	0	0	0	0	0	0	0	0	0	0	0	0	0	0	0	0	0	0	0	0	0	0	0	0	0	0	0	0	0	0	0	325770	0	0	0	0				amine metabolic process;anatomical structure development;anion homeostasis;biological regulation;carboxylic acid metabolic process;cellular amine metabolic process;cellular amino acid metabolic process;cellular anion homeostasis;cellular chemical homeostasis;cellular chloride ion homeostasis;cellular homeostasis;cellular ion homeostasis;cellular ketone metabolic process;cellular metabolic process;cellular modified amino acid metabolic process;cellular monovalent inorganic anion homeostasis;cellular nitrogen compound metabolic process;cellular process;chemical homeostasis;chloride ion homeostasis;creatine metabolic process;developmental process;homeostatic process;ion homeostasis;metabolic process;monovalent inorganic anion homeostasis;nitrogen compound metabolic process;organic acid metabolic process;oxoacid metabolic process;phosphagen metabolic process;primary metabolic process;regulation of biological quality;small molecule metabolic process;substantia nigra development	Arginine and proline metabolism	GO:0006082;GO:0006520;GO:0006575;GO:0006599;GO:0006600;GO:0006807;GO:0006873;GO:0008152;GO:0009308;GO:0009987;GO:0019725;GO:0019752;GO:0021762;GO:0030002;GO:0030320;GO:0030644;GO:0032502;GO:0034641;GO:0042180;GO:0042592;GO:0043436;GO:0044106;GO:0044237;GO:0044238;GO:0044281;GO:0048856;GO:0048878;GO:0050801;GO:0055064;GO:0055081;GO:0055082;GO:0055083;GO:0065007;GO:0065008	ko00330	Creatine kinase B-type	1	1	1	7,4	7,4	7,4	24,116	0	4,3289	11405000	2	G3V4N7;P12277	G3V4N7;P12277	Creatine kinase B-type	CKB	373	CKB	G3V4N7_HUMAN;KCRB_HUMAN	3B6R;3DRB;3DRE
	0	0	0	0	0	0	0	0	0	0	0	0	82074000	0	0	0	0	0	0	0	70975000	0	0	0	0	0	0	16933000	0	0	0	20582000	0	0	0	0	0	0	0	0	0	0	0	0	0	0	0	0	9932600	0	0	0	0	0	0	0	0	0	162840000	0	112680000	33194000	17520000	0	43907000	16178000	29264000	6725800	37182000	0	0	60539000	44530000	20327000	0	668300032	0	48333000	61759000	8080300	0	16235000	0	0	0	0	0	0	0	0	0	0	0	0	0	0	0	0	0	0	0	0	0	321020000	0	0	0	0	0	0	0	0	0	0									2	2	2	26,3	26,3	26,3	6,3322	0	3,5775	2439900000	81	G3V4T1	G3V4T1		ZNF219	374	ZNF219	G3V4T1_HUMAN
	0	0	0	0	0	0	0	0	0	0	0	0	0	0	0	0	0	0	0	0	0	0	0	0	0	0	0	0	0	0	0	0	0	0	0	0	0	0	0	0	0	0	0	0	0	0	0	0	0	0	0	0	0	0	0	0	0	0	0	0	0	0	0	0	0	0	0	0	0	0	0	0	822770	0	0	0	0	0	0	0	0	0	0	0	0	0	0	0	0	0	0	0	0	0	0	0	0	0	0	0	0	0	0	0	0	0	0	0	0	0	0	0	0	0				biological regulation;blood coagulation;cellular metabolic process;cellular process;cellular response to stimulus;coagulation;dephosphorylation;hemostasis;inositol phosphate metabolic process;inositol trisphosphate metabolic process;metabolic process;multicellular organismal process;organophosphate metabolic process;phosphate-containing compound metabolic process;phosphorus metabolic process;regulation of biological process;regulation of biological quality;regulation of body fluid levels;regulation of cellular process;response to stimulus;signal transduction;small molecule metabolic process	Inositol phosphate metabolism;Phosphatidylinositol signaling system	GO:0006793;GO:0006796;GO:0007165;GO:0007596;GO:0007599;GO:0008152;GO:0009987;GO:0016311;GO:0019637;GO:0032501;GO:0032957;GO:0043647;GO:0044237;GO:0044281;GO:0050789;GO:0050794;GO:0050817;GO:0050878;GO:0050896;GO:0051716;GO:0065007;GO:0065008	ko00562;ko04070	Inositol-tetrakisphosphate 1-kinase	1	1	1	12,5	12,5	12,5	19,462	0	6,5068	4615700	1	G3V588;G3V5A3;Q13572	G3V588;G3V5A3;Q13572	Inositol-tetrakisphosphate 1-kinase	ITPK1	375	ITPK1	G3V588_HUMAN;G3V5A3_HUMAN;ITPK1_HUMAN	2ODT;2Q7D;2QB5
	0	0	0	0	0	0	0	0	0	0	0	0	0	0	0	0	0	0	0	0	0	0	0	0	0	0	0	0	0	0	0	0	0	0	0	0	0	0	0	0	0	0	0	0	0	0	0	0	0	0	0	0	0	0	0	0	0	0	5207700	9695000	6756900	14653000	0	0	0	0	0	0	0	0	0	0	0	0	0	0	8318400	3879700	2710900	0	0	0	0	0	5878300	3833800	0	0	0	0	0	0	0	0	0	0	7849300	0	0	0	0	0	0	0	0	0	0	3667100	0	0	0	0	0	0				activation of immune response;activation of innate immune response;anaphase-promoting complex-dependent proteasomal ubiquitin-dependent protein catabolic process;antigen processing and presentation;antigen processing and presentation of exogenous antigen;antigen processing and presentation of exogenous peptide antigen;antigen processing and presentation of exogenous peptide antigen via MHC class I;antigen processing and presentation of exogenous peptide antigen via MHC class I, TAP-dependent;antigen processing and presentation of peptide antigen;antigen processing and presentation of peptide antigen via MHC class I;apoptosis;biological regulation;catabolic process;cell cycle;cell cycle process;cell death;cell surface receptor linked signaling pathway;cellular catabolic process;cellular macromolecule catabolic process;cellular macromolecule metabolic process;cellular metabolic process;cellular nitrogen compound metabolic process;cellular process;cellular protein metabolic process;cellular response to stimulus;cellular response to stress;death;defense response;DNA damage response, signal transduction by p53 class mediator;DNA damage response, signal transduction by p53 class mediator resulting in cell cycle arrest;G1/S transition of mitotic cell cycle;gene expression;immune response;immune response-activating cell surface receptor signaling pathway;immune response-activating signal transduction;immune response-regulating cell surface receptor signaling pathway;immune response-regulating signaling pathway;immune system process;innate immune response;innate immune response activating cell surface receptor signaling pathway;innate immune response-activating signal transduction;intracellular signal transduction;macromolecule catabolic process;macromolecule metabolic process;macromolecule modification;metabolic process;mitotic cell cycle;modification-dependent macromolecule catabolic process;modification-dependent protein catabolic process;negative regulation of apoptosis;negative regulation of biological process;negative regulation of canonical Wnt receptor signaling pathway;negative regulation of catalytic activity;negative regulation of cell communication;negative regulation of cell death;negative regulation of cellular metabolic process;negative regulation of cellular process;negative regulation of cellular protein metabolic process;negative regulation of ligase activity;negative regulation of macromolecule metabolic process;negative regulation of metabolic process;negative regulation of molecular function;negative regulation of programmed cell death;negative regulation of protein metabolic process;negative regulation of protein modification process;negative regulation of protein ubiquitination;negative regulation of response to stimulus;negative regulation of signal transduction;negative regulation of signaling;negative regulation of ubiquitin-protein ligase activity;negative regulation of ubiquitin-protein ligase activity involved in mitotic cell cycle;negative regulation of Wnt receptor signaling pathway;nitrogen compound metabolic process;positive regulation of biological process;positive regulation of canonical Wnt receptor signaling pathway;positive regulation of catalytic activity;positive regulation of cell communication;positive regulation of cell cycle arrest;positive regulation of cell cycle process;positive regulation of cellular metabolic process;positive regulation of cellular process;positive regulation of cellular protein metabolic process;positive regulation of defense response;positive regulation of immune response;positive regulation of immune system process;positive regulation of innate immune response;positive regulation of ligase activity;positive regulation of macromolecule metabolic process;positive regulation of metabolic process;positive regulation of molecular function;positive regulation of NF-kappaB transcription factor activity;positive regulation of protein metabolic process;positive regulation of protein modification process;positive regulation of protein ubiquitination;positive regulation of response to stimulus;positive regulation of sequence-specific DNA binding transcription factor activity;positive regulation of signal transduction;positive regulation of signaling;positive regulation of ubiquitin-protein ligase activity;positive regulation of ubiquitin-protein ligase activity involved in mitotic cell cycle;positive regulation of Wnt receptor signaling pathway;primary metabolic process;programmed cell death;proteasomal protein catabolic process;proteasomal ubiquitin-dependent protein catabolic process;proteasomal ubiquitin-independent protein catabolic process;protein metabolic process;protein modification by small protein conjugation;protein modification by small protein conjugation or removal;protein modification process;protein polyubiquitination;protein ubiquitination;proteolysis;proteolysis involved in cellular protein catabolic process;regulation of apoptosis;regulation of biological process;regulation of biosynthetic process;regulation of canonical Wnt receptor signaling pathway;regulation of catalytic activity;regulation of cell communication;regulation of cell cycle;regulation of cell cycle arrest;regulation of cell cycle process;regulation of cell death;regulation of cellular amine metabolic process;regulation of cellular amino acid metabolic process;regulation of cellular biosynthetic process;regulation of cellular ketone metabolic process;regulation of cellular macromolecule biosynthetic process;regulation of cellular metabolic process;regulation of cellular process;regulation of cellular protein metabolic process;regulation of defense response;regulation of gene expression;regulation of immune response;regulation of immune system process;regulation of inflammatory response;regulation of innate immune response;regulation of ligase activity;regulation of macromolecule biosynthetic process;regulation of macromolecule metabolic process;regulation of metabolic process;regulation of molecular function;regulation of nitrogen compound metabolic process;regulation of nucleobase-containing compound metabolic process;regulation of primary metabolic process;regulation of programmed cell death;regulation of protein metabolic process;regulation of protein modification process;regulation of protein ubiquitination;regulation of response to external stimulus;regulation of response to stimulus;regulation of response to stress;regulation of RNA metabolic process;regulation of sequence-specific DNA binding transcription factor activity;regulation of signal transduction;regulation of signaling;regulation of transcription, DNA-dependent;regulation of ubiquitin-protein ligase activity;regulation of ubiquitin-protein ligase activity involved in mitotic cell cycle;regulation of Wnt receptor signaling pathway;response to DNA damage stimulus;response to stimulus;response to stress;signal transduction;signal transduction by p53 class mediator;signal transduction in response to DNA damage;signal transduction involved in cell cycle checkpoint;signal transduction involved in DNA damage checkpoint;signal transduction involved in DNA integrity checkpoint;signal transduction involved in G1/S transition checkpoint;signal transduction involved in mitotic cell cycle checkpoint;signal transduction involved in mitotic cell cycle G1/S checkpoint;signal transduction involved in mitotic cell cycle G1/S transition DNA damage checkpoint;small molecule metabolic process;stimulatory C-type lectin receptor signaling pathway;ubiquitin-dependent protein catabolic process;viral reproduction	Proteasome	GO:0000082;GO:0000209;GO:0000278;GO:0002218;GO:0002220;GO:0002223;GO:0002253;GO:0002376;GO:0002429;GO:0002474;GO:0002478;GO:0002479;GO:0002682;GO:0002684;GO:0002757;GO:0002758;GO:0002764;GO:0002768;GO:0006355;GO:0006464;GO:0006508;GO:0006511;GO:0006521;GO:0006807;GO:0006915;GO:0006950;GO:0006952;GO:0006955;GO:0006974;GO:0006977;GO:0007049;GO:0007165;GO:0007166;GO:0008152;GO:0008219;GO:0009056;GO:0009057;GO:0009889;GO:0009892;GO:0009893;GO:0009966;GO:0009967;GO:0009968;GO:0009987;GO:0010467;GO:0010468;GO:0010498;GO:0010499;GO:0010556;GO:0010564;GO:0010565;GO:0010604;GO:0010605;GO:0010646;GO:0010647;GO:0010648;GO:0010941;GO:0012501;GO:0016032;GO:0016265;GO:0016567;GO:0019219;GO:0019222;GO:0019538;GO:0019882;GO:0019884;GO:0019941;GO:0022402;GO:0023051;GO:0023056;GO:0023057;GO:0030111;GO:0030177;GO:0030178;GO:0030330;GO:0031145;GO:0031323;GO:0031324;GO:0031325;GO:0031326;GO:0031347;GO:0031349;GO:0031396;GO:0031397;GO:0031398;GO:0031399;GO:0031400;GO:0031401;GO:0032101;GO:0032268;GO:0032269;GO:0032270;GO:0032446;GO:0033238;GO:0033554;GO:0034641;GO:0035556;GO:0042590;GO:0042770;GO:0042981;GO:0043066;GO:0043067;GO:0043069;GO:0043085;GO:0043086;GO:0043161;GO:0043170;GO:0043412;GO:0043632;GO:0044092;GO:0044093;GO:0044237;GO:0044238;GO:0044248;GO:0044260;GO:0044265;GO:0044267;GO:0044281;GO:0045087;GO:0045088;GO:0045089;GO:0048002;GO:0048518;GO:0048519;GO:0048522;GO:0048523;GO:0048583;GO:0048584;GO:0048585;GO:0050727;GO:0050776;GO:0050778;GO:0050789;GO:0050790;GO:0050794;GO:0050896;GO:0051090;GO:0051091;GO:0051092;GO:0051171;GO:0051246;GO:0051247;GO:0051248;GO:0051252;GO:0051340;GO:0051351;GO:0051352;GO:0051436;GO:0051437;GO:0051438;GO:0051439;GO:0051443;GO:0051444;GO:0051603;GO:0051716;GO:0051726;GO:0060255;GO:0060548;GO:0060828;GO:0065007;GO:0065009;GO:0070647;GO:0071156;GO:0071158;GO:0072331;GO:0072395;GO:0072401;GO:0072404;GO:0072413;GO:0072422;GO:0072431;GO:0072474;GO:0080090;GO:0080134;GO:0090068;GO:0090090;GO:0090263;GO:2000112	ko03050	Proteasome subunit alpha type;Proteasome subunit alpha type-6	4	4	4	20,2	20,2	20,2	28,147	0	26,985	236280000	45	G3V5Z7;P60900;H0YJC4;G3V3U4;G3V3I1;G3V295;G3V4S5;G3V2S7	G3V5Z7;P60900;H0YJC4;G3V3U4;G3V3I1;G3V295	Proteasome subunit alpha type;Proteasome subunit alpha type-6	PSMA6	376	PSMA6	G3V295_HUMAN;G3V3I1_HUMAN;G3V3U4_HUMAN;G3V5Z7_HUMAN;H0YJC4_HUMAN;PSA6_HUMAN	4R3O;4R67
	0	0	0	0	0	0	0	0	0	0	0	0	0	0	0	0	0	0	0	0	0	0	0	0	0	0	0	0	0	0	0	0	0	0	0	0	0	0	0	0	0	0	0	0	0	0	0	0	0	0	0	0	0	0	0	0	0	0	2633700	0	0	0	0	0	0	0	0	0	0	0	0	0	0	0	0	0	0	9362100	0	4042400	0	0	0	0	0	0	0	0	0	0	0	0	0	0	0	0	0	0	0	0	0	0	0	0	0	0	0	0	0	0	0	0	0	0			+	anatomical structure development;anatomical structure morphogenesis;apoptosis;appendage development;biological adhesion;biological regulation;cartilage development;cartilage development involved in endochondral bone morphogenesis;cell adhesion;cell death;cellular component organization;cellular component organization at cellular level;cellular component organization or biogenesis;cellular component organization or biogenesis at cellular level;cellular process;death;developmental process;extracellular matrix organization;extracellular structure organization;growth plate cartilage development;limb development;negative regulation of apoptosis;negative regulation of biological process;negative regulation of cell death;negative regulation of cellular process;negative regulation of programmed cell death;organ morphogenesis;programmed cell death;regulation of apoptosis;regulation of biological process;regulation of cell death;regulation of cellular process;regulation of programmed cell death;skeletal system development;system development;tissue development	ECM-receptor interaction;Focal adhesion;Malaria;Phagosome;TGF-beta signaling pathway	GO:0001501;GO:0003417;GO:0006915;GO:0007155;GO:0008219;GO:0009653;GO:0009887;GO:0009888;GO:0009987;GO:0010941;GO:0012501;GO:0016043;GO:0016265;GO:0022610;GO:0030198;GO:0032502;GO:0042981;GO:0043062;GO:0043066;GO:0043067;GO:0043069;GO:0048519;GO:0048523;GO:0048731;GO:0048736;GO:0048856;GO:0050789;GO:0050794;GO:0051216;GO:0060173;GO:0060351;GO:0060548;GO:0065007;GO:0071840;GO:0071841;GO:0071842	ko04145;ko04350;ko04510;ko04512;ko05144	Cartilage oligomeric matrix protein	4	4	4	8,3	8,3	8,3	79,696	0	7,0471	46925000	9	G3XAP6;P49747;CON__ENSEMBL:ENSBTAP00000006074	G3XAP6;P49747;CON__ENSEMBL:ENSBTAP00000006074	Cartilage oligomeric matrix protein	COMP	377	COMP	COMP_HUMAN;G3XAP6_HUMAN	3FBY
	0	0	0	0	0	0	0	0	0	0	0	0	0	0	0	0	0	0	0	0	0	0	0	0	0	0	0	0	0	0	0	0	0	0	0	0	0	0	0	0	0	0	0	0	0	0	0	0	0	0	0	0	0	0	0	0	0	0	0	0	0	0	0	0	0	0	0	740590	0	0	0	0	0	0	0	0	0	0	0	0	0	0	0	0	0	0	0	0	0	0	0	0	0	0	0	0	0	0	0	0	0	0	0	0	0	0	0	0	0	0	0	0	0	0				biological regulation;regulation of biological process;regulation of biosynthetic process;regulation of cellular biosynthetic process;regulation of cellular macromolecule biosynthetic process;regulation of cellular metabolic process;regulation of cellular process;regulation of gene expression;regulation of macromolecule biosynthetic process;regulation of macromolecule metabolic process;regulation of metabolic process;regulation of nitrogen compound metabolic process;regulation of nucleobase-containing compound metabolic process;regulation of primary metabolic process;regulation of RNA metabolic process;regulation of transcription, DNA-dependent		GO:0006355;GO:0009889;GO:0010468;GO:0010556;GO:0019219;GO:0019222;GO:0031323;GO:0031326;GO:0050789;GO:0050794;GO:0051171;GO:0051252;GO:0060255;GO:0065007;GO:0080090;GO:2000112		Lamina-associated polypeptide 2, isoform alpha;Lamina-associated polypeptide 2, isoforms beta/gamma;Thymopentin;Thymopoietin	2	2	2	9,9	9,9	9,9	46,306	0	16,629	38343000	7	G5E972;P42167;H0YJH7;P42166	G5E972;P42167;H0YJH7;P42166	Lamina-associated polypeptide 2, isoforms beta/gamma;Thymopoietin;Thymopentin;Lamina-associated polypeptide 2, isoform alpha;Thymopoietin;Thymopentin	TMPO	378	TMPO	G5E972_HUMAN;H0YJH7_HUMAN;LAP2A_HUMAN;LAP2B_HUMAN	1GJJ;1H9E;1H9F
	0	0	0	0	0	0	0	0	0	0	0	0	0	0	0	0	0	0	0	0	0	0	0	0	0	0	0	0	0	0	0	0	0	0	0	0	0	0	0	0	0	0	0	0	0	0	0	0	0	0	0	0	0	0	0	0	0	0	8510500	0	5170400	0	0	0	0	3284100	0	0	0	3212700	0	0	3282400	0	0	0	0	0	3101900	2924300	0	0	0	0	0	0	0	0	0	0	0	0	0	0	0	0	3458800	0	0	0	0	0	0	0	0	0	0	2818400	0	0	0	0	0	0				actin cytoskeleton organization;actin filament-based process;axon guidance;biological regulation;cell communication;cell projection assembly;cell projection organization;cell surface receptor linked signaling pathway;cell-cell signaling;cellular component assembly;cellular component assembly at cellular level;cellular component organization;cellular component organization at cellular level;cellular component organization or biogenesis;cellular component organization or biogenesis at cellular level;cellular process;cellular response to stimulus;chemotaxis;cytoskeleton organization;enzyme linked receptor protein signaling pathway;ephrin receptor signaling pathway;establishment of localization;establishment of localization in cell;establishment of protein localization;intracellular protein transport;intracellular signal transduction;intracellular transport;locomotion;organelle organization;positive regulation of biological process;positive regulation of cell communication;positive regulation of cellular metabolic process;positive regulation of cellular process;positive regulation of intracellular protein kinase cascade;positive regulation of JNK cascade;positive regulation of MAPKKK cascade;positive regulation of metabolic process;positive regulation of phosphate metabolic process;positive regulation of phosphorus metabolic process;positive regulation of phosphorylation;positive regulation of response to stimulus;positive regulation of signal transduction;positive regulation of signaling;positive regulation of stress-activated protein kinase signaling cascade;protein targeting;protein targeting to membrane;protein transport;Ras protein signal transduction;regulation of biological process;regulation of cell communication;regulation of cellular metabolic process;regulation of cellular process;regulation of cellular response to stress;regulation of intracellular protein kinase cascade;regulation of JNK cascade;regulation of MAPKKK cascade;regulation of metabolic process;regulation of phosphate metabolic process;regulation of phosphorus metabolic process;regulation of phosphorylation;regulation of response to stimulus;regulation of response to stress;regulation of signal transduction;regulation of signaling;regulation of stress-activated protein kinase signaling cascade;response to chemical stimulus;response to external stimulus;response to stimulus;signal transduction;signaling;small GTPase mediated signal transduction;substrate-dependent cell migration, cell extension;synaptic transmission;taxis;transmembrane receptor protein tyrosine kinase signaling pathway;transport		GO:0006605;GO:0006612;GO:0006810;GO:0006886;GO:0006930;GO:0006935;GO:0006996;GO:0007010;GO:0007154;GO:0007165;GO:0007166;GO:0007167;GO:0007169;GO:0007264;GO:0007265;GO:0007267;GO:0007268;GO:0007411;GO:0009605;GO:0009893;GO:0009966;GO:0009967;GO:0009987;GO:0010562;GO:0010627;GO:0010646;GO:0010647;GO:0010740;GO:0015031;GO:0016043;GO:0019220;GO:0019222;GO:0022607;GO:0023051;GO:0023052;GO:0023056;GO:0030029;GO:0030030;GO:0030031;GO:0030036;GO:0031323;GO:0031325;GO:0035556;GO:0040011;GO:0042221;GO:0042325;GO:0042327;GO:0042330;GO:0043408;GO:0043410;GO:0045184;GO:0045937;GO:0046328;GO:0046330;GO:0046907;GO:0048013;GO:0048518;GO:0048522;GO:0048583;GO:0048584;GO:0050789;GO:0050794;GO:0050896;GO:0051174;GO:0051234;GO:0051649;GO:0051716;GO:0065007;GO:0070302;GO:0070304;GO:0071840;GO:0071841;GO:0071842;GO:0071844;GO:0080134;GO:0080135		Syntenin-1	3	3	3	11,6	11,6	11,6	34,819	0	9,0141	51126000	8	G5EA09;O00560;B4DHN5;E9PBU7	G5EA09;O00560	Syntenin-1	SDCBP	379	SDCBP	G5EA09_HUMAN;SDCB1_HUMAN	1N99;1NTE;1OBX;1OBY;1OBZ;1R6J;1V1T;1W9E;1W9O;1W9Q;1YBO
	13690000	0	29284000	0	19659000	29022000	18251000	63903000	69301000	21814000	0	0	44281000	16673000	57123000	0	13551000	0	8352000	68648000	25247000	47475000	18710000	74155000	9631000	29807000	0	53503000	0	32150000	0	13585000	0	0	0	0	0	0	0	13893000	0	0	23417000	0	0	0	0	0	77061000	0	0	93709000	0	0	0	13041000	0	22298000	157220000	4061200	170800000	85288000	126020000	13821000	14754000	102740000	46398000	46708000	34893000	138690000	21217000	160520000	88643000	46295000	79959000	140470000	6203300	157310000	155720000	137810000	0	142300000	28512000	82529000	91532000	15692000	0	0	48200000	115550000	0	0	85645000	21208000	19420000	27528000	234780000	10410000	0	84622000	34600000	44875000	36494000	63314000	20542000	0	0	102830000	0	20670000	34698000	63566000	17317000	0									8	8	1	61,2	61,2	17,8	17,089	0	138,78	4200500000	687	G8JLA2;F8VZU9;F8W180;F8VXL3	G8JLA2;F8VZU9;F8W180		MYL6	380	MYL6	F8VZU9_HUMAN;F8W180_HUMAN;G8JLA2_HUMAN
	70650000	66752000	0	0	0	0	0	0	0	148890000	27430000	0	15619000	0	0	0	0	0	23382000	20559000	6089400	11177000	10200000	20790000	5535900	6398700	156540000	10604000	50034000	8549500	69475000	25679000	57916000	0	0	0	0	226830000	0	0	0	0	13402000	0	0	0	0	0	130380000	0	0	20110000	0	0	0	191050000	0	166690000	19158000	50203000	0	239010000	20807000	0	0	0	0	0	25489000	0	17846000	13455000	0	0	0	10011000	0	43988000	12533000	0	31953000	0	121320000	0	0	0	0	134520000	0	34362000	0	216130000	0	13176000	0	0	16322000	0	0	0	0	0	0	11505000	0	0	0	0	0	0	0	0	0	0				biological regulation;cellular macromolecule metabolic process;cellular metabolic process;cellular nitrogen compound metabolic process;cellular process;gene expression;macromolecule metabolic process;metabolic process;mRNA metabolic process;mRNA processing;nitrogen compound metabolic process;nuclear mRNA splicing, via spliceosome;nucleic acid metabolic process;nucleobase-containing compound metabolic process;primary metabolic process;regulation of biological process;regulation of cellular metabolic process;regulation of cellular process;regulation of gene expression;regulation of macromolecule metabolic process;regulation of metabolic process;regulation of nitrogen compound metabolic process;regulation of nucleobase-containing compound metabolic process;regulation of primary metabolic process;regulation of RNA metabolic process;regulation of RNA splicing;RNA metabolic process;RNA processing;RNA splicing;RNA splicing, via transesterification reactions;RNA splicing, via transesterification reactions with bulged adenosine as nucleophile		GO:0000375;GO:0000377;GO:0000398;GO:0006139;GO:0006396;GO:0006397;GO:0006807;GO:0008152;GO:0008380;GO:0009987;GO:0010467;GO:0010468;GO:0016070;GO:0016071;GO:0019219;GO:0019222;GO:0031323;GO:0034641;GO:0043170;GO:0043484;GO:0044237;GO:0044238;GO:0044260;GO:0050789;GO:0050794;GO:0051171;GO:0051252;GO:0060255;GO:0065007;GO:0080090;GO:0090304		Heterogeneous nuclear ribonucleoprotein H;Heterogeneous nuclear ribonucleoprotein H, N-terminally processed	7	7	5	23,8	23,8	16,5	49,229	0	269,42	973960000	142	P31943;G8JLB6;E9PCY7;D6RBM0;D6RIU0;D6RFM3;D6RIH9;D6RJ04;D6RDU3;E7EN40;D6RIT2;D6R9T0;D6RAM1;E7EQJ0;E5RGV0;D6RDL0;H0YB39;E5RGH4;D6R9D3;H0YAQ2;H0YBG7;H0YBD7;D6RF17;E5RJ94	P31943;G8JLB6;E9PCY7;D6RBM0;D6RIU0;D6RFM3;D6RIH9;D6RJ04;D6RDU3;E7EN40;D6RIT2;D6R9T0;D6RAM1;E7EQJ0	Heterogeneous nuclear ribonucleoprotein H;Heterogeneous nuclear ribonucleoprotein H, N-terminally processed	HNRNPH1	381	HNRNPH1	D6R9T0_HUMAN;D6RAM1_HUMAN;D6RBM0_HUMAN;D6RDU3_HUMAN;D6RFM3_HUMAN;D6RIH9_HUMAN;D6RIT2_HUMAN;D6RIU0_HUMAN;D6RJ04_HUMAN;E7EN40_HUMAN;E7EQJ0_HUMAN;E9PCY7_HUMAN;G8JLB6_HUMAN;HNRH1_HUMAN	2LXU
	0	0	0	0	0	0	0	0	0	0	0	0	0	0	0	0	0	0	0	0	0	0	0	0	0	0	0	0	0	0	0	0	0	0	0	0	0	0	0	0	0	0	0	0	0	0	0	0	0	0	0	0	0	0	0	0	0	0	0	0	0	0	0	0	0	0	0	0	0	0	0	0	0	0	0	0	0	0	0	0	0	0	0	0	0	0	0	0	0	0	0	0	0	0	0	0	0	0	0	160210000	0	0	0	0	0	0	0	0	0	0	0	0	0	0				biological regulation;cell cycle;cell cycle checkpoint;cell cycle phase;cell cycle process;cell division;cellular component organization;cellular component organization at cellular level;cellular component organization or biogenesis;cellular component organization or biogenesis at cellular level;cellular macromolecule metabolic process;cellular metabolic process;cellular nitrogen compound metabolic process;cellular process;cellular protein metabolic process;cellular response to stimulus;cellular response to stress;chromosome organization;chromosome segregation;cytoskeleton organization;developmental process;DNA metabolic process;DNA repair;gene expression;intracellular signal transduction;macromolecule metabolic process;macromolecule modification;meiosis;metabolic process;microtubule cytoskeleton organization;microtubule-based process;mitotic cell cycle;mitotic cell cycle checkpoint;mitotic sister chromatid cohesion;mitotic sister chromatid segregation;mitotic spindle organization;mRNA metabolic process;mRNA processing;negative regulation of biological process;negative regulation of biosynthetic process;negative regulation of cell cycle process;negative regulation of cell differentiation;negative regulation of cellular biosynthetic process;negative regulation of cellular macromolecule biosynthetic process;negative regulation of cellular metabolic process;negative regulation of cellular process;negative regulation of developmental process;negative regulation of DNA endoreduplication;negative regulation of DNA metabolic process;negative regulation of DNA replication;negative regulation of DNA-dependent DNA replication;negative regulation of macromolecule biosynthetic process;negative regulation of macromolecule metabolic process;negative regulation of metabolic process;negative regulation of nitrogen compound metabolic process;negative regulation of nucleobase-containing compound metabolic process;nitrogen compound metabolic process;nuclear mRNA splicing, via spliceosome;nucleic acid metabolic process;nucleobase-containing compound metabolic process;organelle organization;post-translational protein modification;primary metabolic process;protein metabolic process;protein modification by small protein conjugation;protein modification by small protein conjugation or removal;protein modification process;protein sumoylation;regulation of biological process;regulation of biosynthetic process;regulation of cell cycle;regulation of cell cycle arrest;regulation of cell cycle process;regulation of cell differentiation;regulation of cellular biosynthetic process;regulation of cellular macromolecule biosynthetic process;regulation of cellular metabolic process;regulation of cellular process;regulation of developmental process;regulation of DNA endoreduplication;regulation of DNA metabolic process;regulation of DNA replication;regulation of DNA-dependent DNA replication;regulation of macromolecule biosynthetic process;regulation of macromolecule metabolic process;regulation of metabolic process;regulation of mitotic cell cycle;regulation of nitrogen compound metabolic process;regulation of nucleobase-containing compound metabolic process;regulation of primary metabolic process;response to abiotic stimulus;response to DNA damage stimulus;response to radiation;response to stimulus;response to stress;RNA metabolic process;RNA processing;RNA splicing;RNA splicing, via transesterification reactions;RNA splicing, via transesterification reactions with bulged adenosine as nucleophile;signal transduction;signal transduction in response to DNA damage;sister chromatid cohesion;sister chromatid segregation;spindle organization;stem cell maintenance	Cell cycle;Cell cycle - yeast;Meiosis - yeast;Oocyte meiosis	GO:0000070;GO:0000075;GO:0000226;GO:0000278;GO:0000375;GO:0000377;GO:0000398;GO:0000819;GO:0006139;GO:0006259;GO:0006275;GO:0006281;GO:0006396;GO:0006397;GO:0006464;GO:0006807;GO:0006950;GO:0006974;GO:0006996;GO:0007010;GO:0007017;GO:0007049;GO:0007051;GO:0007052;GO:0007059;GO:0007062;GO:0007064;GO:0007093;GO:0007126;GO:0007165;GO:0007346;GO:0008152;GO:0008156;GO:0008380;GO:0009314;GO:0009628;GO:0009889;GO:0009890;GO:0009892;GO:0009987;GO:0010467;GO:0010556;GO:0010558;GO:0010564;GO:0010605;GO:0010948;GO:0016043;GO:0016070;GO:0016071;GO:0016925;GO:0019219;GO:0019222;GO:0019538;GO:0019827;GO:0022402;GO:0022403;GO:0031323;GO:0031324;GO:0031326;GO:0031327;GO:0032446;GO:0032502;GO:0032875;GO:0032876;GO:0033554;GO:0034641;GO:0035556;GO:0042770;GO:0043170;GO:0043412;GO:0043687;GO:0044237;GO:0044238;GO:0044260;GO:0044267;GO:0045595;GO:0045596;GO:0045934;GO:0048519;GO:0048523;GO:0050789;GO:0050793;GO:0050794;GO:0050896;GO:0051052;GO:0051053;GO:0051093;GO:0051171;GO:0051172;GO:0051276;GO:0051301;GO:0051716;GO:0051726;GO:0060255;GO:0065007;GO:0070647;GO:0071156;GO:0071840;GO:0071841;GO:0071842;GO:0080090;GO:0090304;GO:0090329;GO:2000104;GO:2000112;GO:2000113	ko04110;ko04111;ko04113;ko04114	Structural maintenance of chromosomes protein;Structural maintenance of chromosomes protein 1A	2	2	2	3,1	3,1	3,1	143,23	0,0086957	1,7882	5250300000	49	Q14683;G8JLG1;V9GY57	Q14683;G8JLG1;V9GY57	Structural maintenance of chromosomes protein 1A;Structural maintenance of chromosomes protein	SMC1A	382	SMC1A	G8JLG1_HUMAN;SMC1A_HUMAN;V9GY57_HUMAN
	0	0	0	0	0	0	0	0	0	0	0	0	0	0	0	0	0	0	0	0	0	0	0	0	0	0	0	0	0	0	0	0	0	0	0	0	0	0	0	0	0	0	0	0	0	0	0	0	0	0	0	0	0	0	0	0	0	0	0	0	0	0	0	0	0	0	0	0	0	0	0	0	0	0	0	0	0	0	0	0	0	0	0	0	0	0	0	0	0	0	0	0	0	0	0	0	0	0	0	0	0	0	0	6043400	0	0	0	0	0	0	0	0	0	0				amine metabolic process;aminoglycan catabolic process;aminoglycan metabolic process;anatomical structure development;anatomical structure morphogenesis;biological adhesion;biological regulation;blood coagulation;branching involved in prostate gland morphogenesis;branching involved in ureteric bud morphogenesis;branching morphogenesis of a tube;carbohydrate catabolic process;carbohydrate metabolic process;cartilage development;catabolic process;cell adhesion;cell migration;cell motility;cell surface receptor linked signaling pathway;cell-cell adhesion;cell-matrix adhesion;cell-substrate adhesion;cellular component disassembly;cellular component disassembly at cellular level;cellular component movement;cellular component organization;cellular component organization at cellular level;cellular component organization or biogenesis;cellular component organization or biogenesis at cellular level;cellular process;cellular response to chemical stimulus;cellular response to cytokine stimulus;cellular response to fibroblast growth factor stimulus;cellular response to growth factor stimulus;cellular response to interferon-gamma;cellular response to organic substance;cellular response to stimulus;coagulation;cytokine-mediated signaling pathway;developmental process;developmental process involved in reproduction;extracellular matrix disassembly;extracellular matrix organization;extracellular structure organization;glycosaminoglycan catabolic process;glycosaminoglycan metabolic process;hemostasis;homotypic cell-cell adhesion;hyaluronan catabolic process;hyaluronan metabolic process;immune system process;interferon-gamma-mediated signaling pathway;leukocyte aggregation;leukocyte cell-cell adhesion;leukocyte migration;locomotion;macromolecule catabolic process;macromolecule metabolic process;metabolic process;monocyte aggregation;morphogenesis of a branching epithelium;morphogenesis of a branching structure;morphogenesis of an epithelium;multicellular organismal process;negative regulation of apoptosis;negative regulation of biological process;negative regulation of caspase activity;negative regulation of catalytic activity;negative regulation of cell communication;negative regulation of cell death;negative regulation of cellular process;negative regulation of DNA damage response, signal transduction by p53 class mediator;negative regulation of hydrolase activity;negative regulation of molecular function;negative regulation of peptidase activity;negative regulation of programmed cell death;negative regulation of response to DNA damage stimulus;negative regulation of response to stimulus;negative regulation of signal transduction;negative regulation of signaling;nitrogen compound metabolic process;polysaccharide catabolic process;polysaccharide metabolic process;positive regulation of biological process;positive regulation of cell adhesion;positive regulation of cell communication;positive regulation of cell-cell adhesion;positive regulation of cellular metabolic process;positive regulation of cellular process;positive regulation of cellular protein metabolic process;positive regulation of ERK1 and ERK2 cascade;positive regulation of gene expression;positive regulation of heterotypic cell-cell adhesion;positive regulation of intracellular protein kinase cascade;positive regulation of macromolecule metabolic process;positive regulation of MAPKKK cascade;positive regulation of metabolic process;positive regulation of peptidyl-serine phosphorylation;positive regulation of peptidyl-tyrosine phosphorylation;positive regulation of phosphate metabolic process;positive regulation of phosphorus metabolic process;positive regulation of phosphorylation;positive regulation of protein metabolic process;positive regulation of protein modification process;positive regulation of protein phosphorylation;positive regulation of response to stimulus;positive regulation of signal transduction;positive regulation of signaling;primary metabolic process;prostate gland epithelium morphogenesis;regulation of anatomical structure morphogenesis;regulation of apoptosis;regulation of biological process;regulation of biological quality;regulation of body fluid levels;regulation of catalytic activity;regulation of cell adhesion;regulation of cell communication;regulation of cell death;regulation of cell-cell adhesion;regulation of cell-cell adhesion involved in gastrulation;regulation of cellular metabolic process;regulation of cellular process;regulation of cellular protein metabolic process;regulation of cellular response to stress;regulation of cysteine-type endopeptidase activity;regulation of cysteine-type endopeptidase activity involved in apoptotic process;regulation of developmental process;regulation of DNA damage response, signal transduction by p53 class mediator;regulation of embryonic development;regulation of endopeptidase activity;regulation of ERK1 and ERK2 cascade;regulation of gastrulation;regulation of gene expression;regulation of heterotypic cell-cell adhesion;regulation of hydrolase activity;regulation of intracellular protein kinase cascade;regulation of macromolecule metabolic process;regulation of MAPKKK cascade;regulation of metabolic process;regulation of molecular function;regulation of multicellular organismal development;regulation of multicellular organismal process;regulation of peptidase activity;regulation of peptidyl-serine phosphorylation;regulation of peptidyl-tyrosine phosphorylation;regulation of phosphate metabolic process;regulation of phosphorus metabolic process;regulation of phosphorylation;regulation of primary metabolic process;regulation of programmed cell death;regulation of protein metabolic process;regulation of protein modification process;regulation of protein phosphorylation;regulation of response to DNA damage stimulus;regulation of response to stimulus;regulation of response to stress;regulation of signal transduction;regulation of signaling;reproductive process;response to chemical stimulus;response to cytokine stimulus;response to endogenous stimulus;response to fibroblast growth factor stimulus;response to growth factor stimulus;response to interferon-gamma;response to organic substance;response to stimulus;response to stress;response to wounding;signal transduction;small molecule metabolic process;tissue development;tissue morphogenesis;tube morphogenesis;Wnt receptor signaling pathway;wound healing;wound healing involved in inflammatory response	ECM-receptor interaction;Hematopoietic cell lineage;Shigellosis	GO:0000272;GO:0001658;GO:0001763;GO:0001932;GO:0001934;GO:0002009;GO:0002246;GO:0002376;GO:0003006;GO:0005975;GO:0005976;GO:0006022;GO:0006026;GO:0006027;GO:0006807;GO:0006928;GO:0006950;GO:0007155;GO:0007159;GO:0007160;GO:0007165;GO:0007166;GO:0007596;GO:0007599;GO:0008152;GO:0009056;GO:0009057;GO:0009308;GO:0009611;GO:0009653;GO:0009719;GO:0009888;GO:0009893;GO:0009966;GO:0009967;GO:0009968;GO:0009987;GO:0010033;GO:0010466;GO:0010468;GO:0010470;GO:0010562;GO:0010604;GO:0010627;GO:0010628;GO:0010646;GO:0010647;GO:0010648;GO:0010740;GO:0010941;GO:0016043;GO:0016052;GO:0016055;GO:0016337;GO:0016477;GO:0019220;GO:0019221;GO:0019222;GO:0022407;GO:0022409;GO:0022411;GO:0022414;GO:0022603;GO:0022610;GO:0022617;GO:0023051;GO:0023056;GO:0023057;GO:0030155;GO:0030198;GO:0030203;GO:0030212;GO:0030214;GO:0031323;GO:0031325;GO:0031399;GO:0031401;GO:0031589;GO:0032268;GO:0032270;GO:0032501;GO:0032502;GO:0033135;GO:0033138;GO:0034097;GO:0034109;GO:0034114;GO:0034116;GO:0034341;GO:0035239;GO:0040011;GO:0042060;GO:0042221;GO:0042325;GO:0042327;GO:0042981;GO:0043062;GO:0043066;GO:0043067;GO:0043069;GO:0043086;GO:0043154;GO:0043170;GO:0043281;GO:0043408;GO:0043410;GO:0043516;GO:0043518;GO:0044092;GO:0044238;GO:0044281;GO:0044344;GO:0045785;GO:0045937;GO:0045995;GO:0048518;GO:0048519;GO:0048522;GO:0048523;GO:0048583;GO:0048584;GO:0048585;GO:0048729;GO:0048754;GO:0048856;GO:0048870;GO:0050730;GO:0050731;GO:0050789;GO:0050790;GO:0050793;GO:0050794;GO:0050817;GO:0050878;GO:0050896;GO:0050900;GO:0051174;GO:0051216;GO:0051239;GO:0051246;GO:0051247;GO:0051336;GO:0051346;GO:0051716;GO:0052547;GO:0052548;GO:0060255;GO:0060333;GO:0060442;GO:0060548;GO:0060740;GO:0061138;GO:0065007;GO:0065008;GO:0065009;GO:0070372;GO:0070374;GO:0070486;GO:0070487;GO:0070587;GO:0070848;GO:0070887;GO:0071310;GO:0071345;GO:0071346;GO:0071363;GO:0071774;GO:0071840;GO:0071841;GO:0071842;GO:0071845;GO:0080090;GO:0080134;GO:0080135;GO:2000026;GO:2000116;GO:2001020;GO:2001021	ko04512;ko04640;ko05131	CD44 antigen	1	1	1	6,6	6,6	6,6	19,716	0,0086455	1,7566	54850000	12	H0YDX6;H0YD13;H0YD17;H0YDW7;H0YCV9;H0Y2P0;H0Y5E4;P16070	H0YDX6;H0YD13;H0YD17;H0YDW7;H0YCV9;H0Y2P0;H0Y5E4;P16070	CD44 antigen	CD44	383	CD44	CD44_HUMAN;H0Y2P0_HUMAN;H0Y5E4_HUMAN;H0YCV9_HUMAN;H0YD13_HUMAN;H0YD17_HUMAN;H0YDW7_HUMAN;H0YDX6_HUMAN	1POZ;1UUH;2I83;4PZ3;4PZ4
	0	0	0	0	0	0	0	0	0	0	0	0	0	0	0	0	0	0	0	0	0	0	0	0	0	0	0	0	0	0	0	0	0	0	0	0	0	0	0	0	0	0	0	0	0	0	0	0	0	0	0	0	0	0	0	0	0	0	0	0	0	0	0	0	0	0	0	0	0	0	0	0	0	0	0	0	0	0	0	0	0	0	0	0	0	0	0	0	0	0	0	0	0	0	0	0	0	0	0	0	0	0	0	0	0	0	0	0	0	0	517140	0	0	0				biological regulation;cell growth;cellular process;growth;negative regulation of apoptosis;negative regulation of biological process;negative regulation of cell death;negative regulation of cellular process;negative regulation of programmed cell death;regulation of apoptosis;regulation of biological process;regulation of cell death;regulation of cellular process;regulation of programmed cell death		GO:0009987;GO:0010941;GO:0016049;GO:0040007;GO:0042981;GO:0043066;GO:0043067;GO:0043069;GO:0048519;GO:0048523;GO:0050789;GO:0050794;GO:0060548;GO:0065007		ATPase family AAA domain-containing protein 3A;ATPase family AAA domain-containing protein 3B;ATPase family AAA domain-containing protein 3C	1	1	1	10,9	10,9	10,9	22,853	0	4,2397	10638000	2	Q5SV16;H0Y2W2;Q5T2N8;Q9NVI7;Q5T9A4	Q5SV16;H0Y2W2;Q5T2N8;Q9NVI7;Q5T9A4	ATPase family AAA domain-containing protein 3C;ATPase family AAA domain-containing protein 3A;ATPase family AAA domain-containing protein 3B	ATAD3A;ATAD3C;ATAD3B	384	ATAD3A;ATAD3B;ATAD3C	ATD3A_HUMAN;ATD3B_HUMAN;ATD3C_HUMAN;H0Y2W2_HUMAN;Q5SV16_HUMAN
	0	0	0	0	10657000	0	0	18300000	0	0	0	0	0	0	0	0	0	0	0	0	0	0	0	0	0	0	0	0	0	0	0	0	0	0	0	0	0	0	0	0	0	0	0	0	0	0	0	0	0	0	0	33682000	0	0	0	19197000	0	0	15564000	0	18734000	11900000	25521000	0	0	11433000	0	10111000	0	19885000	0	17617000	8449900	0	8556400	28513000	0	43333000	28907000	21118000	0	10197000	0	10332000	10472000	4138700	0	0	14660000	16952000	0	0	8799800	0	0	3807000	43666000	0	0	12269000	0	0	0	0	0	0	0	0	0	0	0	0	0	0				actin cytoskeleton organization;actin filament bundle assembly;actin filament organization;actin filament-based process;biological adhesion;biological regulation;cell adhesion;cell communication;cell surface receptor linked signaling pathway;cell-cell signaling;cell-matrix adhesion;cell-substrate adhesion;cellular component assembly;cellular component assembly at cellular level;cellular component organization;cellular component organization at cellular level;cellular component organization or biogenesis;cellular component organization or biogenesis at cellular level;cellular process;cellular response to stimulus;cytoskeleton organization;enzyme linked receptor protein signaling pathway;integrin-mediated signaling pathway;organelle organization;regulation of biological process;regulation of cellular process;regulation of defense response;regulation of inflammatory response;regulation of response to external stimulus;regulation of response to stimulus;regulation of response to stress;response to stimulus;signal transduction;signaling;stress fiber assembly;transforming growth factor beta receptor signaling pathway;transmembrane receptor protein serine/threonine kinase signaling pathway;viral reproduction	Focal adhesion	GO:0006996;GO:0007010;GO:0007015;GO:0007154;GO:0007155;GO:0007160;GO:0007165;GO:0007166;GO:0007167;GO:0007178;GO:0007179;GO:0007229;GO:0007267;GO:0009987;GO:0016032;GO:0016043;GO:0022607;GO:0022610;GO:0023052;GO:0030029;GO:0030036;GO:0031347;GO:0031589;GO:0032101;GO:0043149;GO:0048583;GO:0050727;GO:0050789;GO:0050794;GO:0050896;GO:0051017;GO:0051716;GO:0065007;GO:0071840;GO:0071841;GO:0071842;GO:0071844;GO:0080134	ko04510	Zyxin	7	7	7	21,9	21,9	21,9	57,643	0	81,317	674810000	138	H0Y2Y8;Q15942;H7C3D3;C9IZ41	H0Y2Y8;Q15942;H7C3D3	Zyxin	ZYX	385	ZYX	H0Y2Y8_HUMAN;H7C3D3_HUMAN;ZYX_HUMAN
	0	0	0	0	0	0	0	0	0	0	0	0	0	0	0	0	0	0	0	0	0	0	0	0	0	0	0	0	0	0	0	0	0	0	0	0	0	0	0	0	0	0	0	0	0	0	0	0	0	0	0	0	0	0	0	0	0	0	0	0	0	0	0	0	0	0	0	0	0	0	0	0	0	0	0	0	0	2505100	0	0	0	0	0	0	0	0	0	0	0	0	0	0	0	0	0	0	0	0	0	0	0	0	0	0	0	0	0	0	0	0	0	0	0	0				activation of immune response;adaptive immune response;adaptive immune response based on somatic recombination of immune receptors built from immunoglobulin superfamily domains;antigen receptor-mediated signaling pathway;apoptosis;B cell mediated immunity;biological regulation;biosynthetic process;blood coagulation;cell death;cell migration;cell motility;cell surface receptor linked signaling pathway;cellular biosynthetic process;cellular component movement;cellular lipid metabolic process;cellular metabolic process;cellular process;cellular response to stimulus;coagulation;death;dephosphorylation;determination of adult lifespan;glycerolipid biosynthetic process;glycerolipid metabolic process;glycerophospholipid biosynthetic process;glycerophospholipid metabolic process;hemostasis;immune effector process;immune response;immune response-activating cell surface receptor signaling pathway;immune response-activating signal transduction;immune response-regulating cell surface receptor signaling pathway;immune response-regulating signaling pathway;immune system process;immunoglobulin mediated immune response;inositol phosphate metabolic process;intracellular signal transduction;leukocyte mediated immunity;leukocyte migration;lipid biosynthetic process;lipid metabolic process;lipid modification;locomotion;lymphocyte mediated immunity;metabolic process;multicellular organismal process;negative regulation of B cell activation;negative regulation of B cell proliferation;negative regulation of biological process;negative regulation of biosynthetic process;negative regulation of bone remodeling;negative regulation of bone resorption;negative regulation of cell activation;negative regulation of cell communication;negative regulation of cell differentiation;negative regulation of cell proliferation;negative regulation of cellular biosynthetic process;negative regulation of cellular metabolic process;negative regulation of cellular process;negative regulation of cytokine biosynthetic process;negative regulation of developmental process;negative regulation of granulocyte differentiation;negative regulation of homeostatic process;negative regulation of immune response;negative regulation of immune system process;negative regulation of interleukin-6 biosynthetic process;negative regulation of leukocyte activation;negative regulation of leukocyte proliferation;negative regulation of lymphocyte activation;negative regulation of lymphocyte proliferation;negative regulation of macromolecule biosynthetic process;negative regulation of macromolecule metabolic process;negative regulation of metabolic process;negative regulation of monocyte differentiation;negative regulation of mononuclear cell proliferation;negative regulation of multicellular organismal process;negative regulation of myeloid cell differentiation;negative regulation of myeloid leukocyte differentiation;negative regulation of neutrophil differentiation;negative regulation of osteoclast differentiation;negative regulation of protein metabolic process;negative regulation of response to stimulus;negative regulation of signal transduction;negative regulation of signaling;negative regulation of tissue remodeling;organophosphate metabolic process;phosphate-containing compound metabolic process;phosphatidylinositol biosynthetic process;phosphatidylinositol dephosphorylation;phosphatidylinositol metabolic process;phospholipid biosynthetic process;phospholipid dephosphorylation;phospholipid metabolic process;phosphorus metabolic process;positive regulation of apoptosis;positive regulation of B cell activation;positive regulation of B cell differentiation;positive regulation of biological process;positive regulation of cell activation;positive regulation of cell death;positive regulation of cell differentiation;positive regulation of cellular process;positive regulation of developmental process;positive regulation of erythrocyte differentiation;positive regulation of immune response;positive regulation of immune system process;positive regulation of leukocyte activation;positive regulation of lymphocyte activation;positive regulation of lymphocyte differentiation;positive regulation of myeloid cell differentiation;positive regulation of programmed cell death;positive regulation of response to stimulus;primary metabolic process;programmed cell death;regulation of apoptosis;regulation of B cell activation;regulation of B cell differentiation;regulation of B cell proliferation;regulation of biological process;regulation of biological quality;regulation of biosynthetic process;regulation of body fluid levels;regulation of bone remodeling;regulation of bone resorption;regulation of cell activation;regulation of cell communication;regulation of cell death;regulation of cell differentiation;regulation of cell proliferation;regulation of cellular biosynthetic process;regulation of cellular metabolic process;regulation of cellular process;regulation of cytokine biosynthetic process;regulation of cytokine production;regulation of developmental process;regulation of erythrocyte differentiation;regulation of granulocyte differentiation;regulation of homeostatic process;regulation of immune response;regulation of immune system process;regulation of interleukin-6 biosynthetic process;regulation of interleukin-6 production;regulation of leukocyte activation;regulation of leukocyte proliferation;regulation of lymphocyte activation;regulation of lymphocyte differentiation;regulation of lymphocyte proliferation;regulation of macromolecule biosynthetic process;regulation of macromolecule metabolic process;regulation of metabolic process;regulation of monocyte differentiation;regulation of mononuclear cell proliferation;regulation of multicellular organismal development;regulation of multicellular organismal process;regulation of myeloid cell differentiation;regulation of myeloid leukocyte differentiation;regulation of neutrophil differentiation;regulation of osteoclast differentiation;regulation of primary metabolic process;regulation of programmed cell death;regulation of protein metabolic process;regulation of response to stimulus;regulation of signal transduction;regulation of signaling;regulation of tissue remodeling;response to stimulus;signal transduction;small molecule metabolic process;T cell receptor signaling pathway	B cell receptor signaling pathway;Fc epsilon RI signaling pathway;Fc gamma R-mediated phagocytosis;Insulin signaling pathway;Phosphatidylinositol signaling system	GO:0001817;GO:0002250;GO:0002252;GO:0002253;GO:0002376;GO:0002429;GO:0002443;GO:0002449;GO:0002460;GO:0002682;GO:0002683;GO:0002684;GO:0002694;GO:0002695;GO:0002696;GO:0002757;GO:0002761;GO:0002762;GO:0002764;GO:0002768;GO:0006629;GO:0006644;GO:0006650;GO:0006661;GO:0006793;GO:0006796;GO:0006915;GO:0006928;GO:0006955;GO:0007165;GO:0007166;GO:0007596;GO:0007599;GO:0008152;GO:0008219;GO:0008285;GO:0008340;GO:0008610;GO:0008654;GO:0009058;GO:0009889;GO:0009890;GO:0009892;GO:0009966;GO:0009968;GO:0009987;GO:0010556;GO:0010558;GO:0010605;GO:0010646;GO:0010648;GO:0010941;GO:0010942;GO:0012501;GO:0016064;GO:0016265;GO:0016311;GO:0016477;GO:0019222;GO:0019637;GO:0019724;GO:0023051;GO:0023057;GO:0030258;GO:0030852;GO:0030853;GO:0030888;GO:0030889;GO:0031323;GO:0031324;GO:0031326;GO:0031327;GO:0032501;GO:0032675;GO:0032844;GO:0032845;GO:0032944;GO:0032945;GO:0034103;GO:0034104;GO:0035556;GO:0040011;GO:0042035;GO:0042036;GO:0042127;GO:0042981;GO:0043065;GO:0043067;GO:0043068;GO:0043647;GO:0044237;GO:0044238;GO:0044249;GO:0044255;GO:0044281;GO:0045017;GO:0045124;GO:0045408;GO:0045409;GO:0045577;GO:0045579;GO:0045595;GO:0045596;GO:0045597;GO:0045619;GO:0045621;GO:0045637;GO:0045638;GO:0045639;GO:0045646;GO:0045648;GO:0045655;GO:0045656;GO:0045658;GO:0045659;GO:0045670;GO:0045671;GO:0045779;GO:0046474;GO:0046486;GO:0046488;GO:0046839;GO:0046850;GO:0046851;GO:0046856;GO:0048518;GO:0048519;GO:0048522;GO:0048523;GO:0048583;GO:0048584;GO:0048585;GO:0048870;GO:0050670;GO:0050672;GO:0050776;GO:0050777;GO:0050778;GO:0050789;GO:0050793;GO:0050794;GO:0050817;GO:0050851;GO:0050852;GO:0050864;GO:0050865;GO:0050866;GO:0050867;GO:0050869;GO:0050871;GO:0050878;GO:0050896;GO:0050900;GO:0051093;GO:0051094;GO:0051239;GO:0051241;GO:0051246;GO:0051248;GO:0051249;GO:0051250;GO:0051251;GO:0051716;GO:0060255;GO:0065007;GO:0065008;GO:0070663;GO:0070664;GO:0080090;GO:2000026	ko04070;ko04662;ko04664;ko04666;ko04910	Phosphatidylinositol 3,4,5-trisphosphate 5-phosphatase 1	1	1	1	30,2	30,2	30,2	4,5493	0,0087805	1,8699	6233800	2	R4GMN8;H0Y5Q9;Q92835	R4GMN8;H0Y5Q9;Q92835	Phosphatidylinositol 3,4,5-trisphosphate 5-phosphatase 1	INPP5D	386	INPP5D	H0Y5Q9_HUMAN;R4GMN8_HUMAN;SHIP1_HUMAN	2YSX
	0	0	19561000	0	0	15232000	0	74793000	0	21823000	0	0	0	33822000	75822000	0	0	0	0	0	0	0	0	0	0	0	53036000	0	0	0	0	0	0	0	0	0	0	0	0	0	0	0	0	0	0	0	0	0	21057000	0	0	0	0	0	0	0	0	0	56520000	0	43739000	37396000	19492000	11374000	0	24075000	31453000	12218000	0	26124000	0	33919000	21004000	15433000	22756000	0	14051000	39680000	39907000	25599000	0	65803000	0	19021000	16162000	0	0	0	0	8715600	0	0	15554000	0	0	9717900	35086000	0	0	15835000	0	0	6445500	0	0	0	0	27473000	0	12088000	0	72306000	0	0					Alzheimer's disease;Calcium signaling pathway;Gastric acid secretion;Glioma;GnRH signaling pathway;Insulin signaling pathway;ko05152;Long-term potentiation;Melanogenesis;Neurotrophin signaling pathway;Olfactory transduction;Oocyte meiosis;Phosphatidylinositol signaling system;Phototransduction;Phototransduction - fly;Plant-pathogen interaction;Salivary secretion;Vascular smooth muscle contraction		ko04020;ko04070;ko04114;ko04270;ko04626;ko04720;ko04722;ko04740;ko04744;ko04745;ko04910;ko04912;ko04916;ko04970;ko04971;ko05010;ko05152;ko05214		7	7	7	73,2	73,2	73,2	16,837	0	297,83	1197100000	231	P0DP25;P0DP24;P0DP23;H0Y7A7;E7ETZ0;E7EMB3;M0QZ52;Q96HY3;F8WBR5;G3V479;G3V361;G3V226	P0DP25;P0DP24;P0DP23;H0Y7A7;E7ETZ0;E7EMB3;M0QZ52;Q96HY3		CALM2;CALM1;CALM3	387	CALM1;CALM2;CALM3	E7EMB3_HUMAN;E7ETZ0_HUMAN;H0Y7A7_HUMAN;M0QZ52_HUMAN;Q96HY3_HUMAN	2HF5
	0	0	0	0	0	0	0	0	0	0	0	0	0	0	0	0	0	0	0	0	0	0	0	0	0	0	7722000	0	0	0	0	0	0	0	0	0	0	7009700	0	0	0	0	0	0	0	0	0	0	0	0	0	0	0	0	0	7927100	0	0	0	0	0	10060000	0	0	0	0	0	0	0	0	0	0	0	0	0	0	0	0	0	0	0	0	0	0	0	0	0	0	0	0	0	0	0	0	0	0	0	0	0	0	0	0	0	0	0	0	0	0	0	0	0	0	0	0				biological regulation;blood coagulation;cell activation;cellular process;coagulation;establishment of localization;establishment of localization in cell;exocytosis;hemostasis;multicellular organismal process;platelet activation;platelet degranulation;regulation of biological quality;regulation of body fluid levels;secretion;secretion by cell;transport;vesicle-mediated transport		GO:0001775;GO:0002576;GO:0006810;GO:0006887;GO:0007596;GO:0007599;GO:0009987;GO:0016192;GO:0030168;GO:0032501;GO:0032940;GO:0046903;GO:0050817;GO:0050878;GO:0051234;GO:0051649;GO:0065007;GO:0065008		Calumenin	1	1	1	12,2	12,2	12,2	17,26	0	19,457	20363000	4	H0Y875;O43852	H0Y875;O43852	Calumenin	CALU	388	CALU	CALU_HUMAN;H0Y875_HUMAN
	0	0	0	0	0	0	0	0	0	0	0	0	0	0	0	0	0	0	0	0	0	0	0	0	0	0	0	0	0	0	0	0	0	0	0	0	0	0	0	0	0	0	0	0	0	0	0	0	0	0	0	0	0	0	0	0	0	0	0	0	0	0	0	0	0	0	0	0	0	0	0	0	0	0	0	0	0	0	0	0	0	0	0	0	0	0	0	0	0	0	0	0	160100	0	0	0	0	0	0	0	0	0	0	0	0	0	0	0	0	0	0	0	0	0				biosynthetic process;cell cycle;cell cycle process;cellular biosynthetic process;cellular component assembly;cellular component assembly at cellular level;cellular component organization;cellular component organization at cellular level;cellular component organization or biogenesis;cellular component organization or biogenesis at cellular level;cellular macromolecular complex assembly;cellular macromolecular complex subunit organization;cellular macromolecule biosynthetic process;cellular macromolecule metabolic process;cellular metabolic process;cellular nitrogen compound metabolic process;cellular process;cellular response to chemical stimulus;cellular response to cytokine stimulus;cellular response to interleukin-4;cellular response to organic substance;cellular response to stimulus;chromatin organization;chromosome organization;DNA conformation change;DNA duplex unwinding;DNA geometric change;DNA metabolic process;DNA replication;DNA strand elongation;DNA strand elongation involved in DNA replication;DNA unwinding involved in replication;DNA-dependent DNA replication initiation;G1/S transition of mitotic cell cycle;macromolecular complex assembly;macromolecular complex subunit organization;macromolecule biosynthetic process;macromolecule metabolic process;metabolic process;mitotic cell cycle;nitrogen compound metabolic process;nucleic acid metabolic process;nucleobase-containing compound metabolic process;nucleosome assembly;nucleosome organization;organelle organization;primary metabolic process;protein-DNA complex assembly;protein-DNA complex subunit organization;response to chemical stimulus;response to cytokine stimulus;response to interleukin-4;response to organic substance;response to stimulus	Cell cycle;Cell cycle - yeast;DNA replication;Meiosis - yeast	GO:0000082;GO:0000278;GO:0006139;GO:0006259;GO:0006260;GO:0006268;GO:0006270;GO:0006271;GO:0006325;GO:0006334;GO:0006807;GO:0006996;GO:0007049;GO:0008152;GO:0009058;GO:0009059;GO:0009987;GO:0010033;GO:0016043;GO:0022402;GO:0022607;GO:0022616;GO:0032392;GO:0032508;GO:0034097;GO:0034621;GO:0034622;GO:0034641;GO:0034645;GO:0034728;GO:0042221;GO:0043170;GO:0043933;GO:0044237;GO:0044238;GO:0044249;GO:0044260;GO:0050896;GO:0051276;GO:0051716;GO:0065003;GO:0065004;GO:0070670;GO:0070887;GO:0071103;GO:0071310;GO:0071345;GO:0071353;GO:0071824;GO:0071840;GO:0071841;GO:0071842;GO:0071844;GO:0090304	ko03030;ko04110;ko04111;ko04113	DNA replication licensing factor MCM2	1	1	1	2,4	2,4	2,4	93,998	0,0011062	2,9813	4650100	1	H0Y8E6;P49736	H0Y8E6;P49736	DNA replication licensing factor MCM2	MCM2	389	MCM2	H0Y8E6_HUMAN;MCM2_HUMAN	4UUZ
	0	0	0	0	0	0	0	0	0	0	0	0	0	0	0	0	0	0	0	0	0	0	0	0	0	0	0	0	0	0	0	0	0	0	0	0	0	0	0	0	0	0	0	0	0	0	0	0	0	0	0	0	0	0	0	0	0	0	0	0	0	0	0	0	0	0	0	0	0	0	0	0	0	0	0	0	0	0	0	0	0	0	0	0	0	0	0	0	0	0	0	0	0	0	0	0	0	0	0	0	0	0	0	0	0	0	0	0	0	6686800	0	0	0	0				alcohol metabolic process;alditol metabolic process;biological regulation;carbohydrate metabolic process;carbohydrate phosphorylation;cellular carbohydrate metabolic process;cellular metabolic process;cellular process;defense response;fructose metabolic process;glycerol metabolic process;hexose metabolic process;immune response;immune system process;innate immune response;metabolic process;monosaccharide metabolic process;phosphate-containing compound metabolic process;phosphorus metabolic process;phosphorylation;polyol metabolic process;primary metabolic process;regulation of biological process;regulation of defense response;regulation of immune response;regulation of immune system process;regulation of innate immune response;regulation of response to stimulus;regulation of response to stress;response to stimulus;response to stress;small molecule metabolic process	Glycerolipid metabolism;Methane metabolism;RIG-I-like receptor signaling pathway	GO:0002376;GO:0002682;GO:0005975;GO:0005996;GO:0006000;GO:0006066;GO:0006071;GO:0006793;GO:0006796;GO:0006950;GO:0006952;GO:0006955;GO:0008152;GO:0009987;GO:0016310;GO:0019318;GO:0019400;GO:0019751;GO:0031347;GO:0044237;GO:0044238;GO:0044262;GO:0044281;GO:0045087;GO:0045088;GO:0046835;GO:0048583;GO:0050776;GO:0050789;GO:0050896;GO:0065007;GO:0080134	ko00561;ko00680;ko04622	ATP-dependent dihydroxyacetone kinase;Bifunctional ATP-dependent dihydroxyacetone kinase/FAD-AMP lyase (cyclizing);FAD-AMP lyase (cyclizing)	1	1	1	10	10	10	22,951	0	5,9863	67502000	15	I3L252;H0YCY6;Q3LXA3	I3L252;H0YCY6;Q3LXA3	Bifunctional ATP-dependent dihydroxyacetone kinase/FAD-AMP lyase (cyclizing);ATP-dependent dihydroxyacetone kinase;FAD-AMP lyase (cyclizing)	TKFC;DAK	390	DAK;TKFC	DHAK_HUMAN;H0YCY6_HUMAN;I3L252_HUMAN
	0	0	0	0	0	0	0	0	0	0	0	0	0	0	0	0	0	0	0	0	0	0	0	0	0	0	11680000	0	0	0	0	0	0	0	0	0	0	0	0	0	0	0	0	0	0	0	0	0	0	0	0	0	0	0	0	17616000	0	0	0	0	0	18675000	0	0	0	0	0	0	0	0	0	0	0	0	0	0	0	0	0	0	0	0	0	0	0	0	0	0	0	0	0	0	0	0	0	0	0	0	0	0	0	0	0	0	0	0	0	0	0	0	0	0	0	0				anatomical structure development;catabolic process;cellular aromatic compound metabolic process;cellular catabolic process;cellular metabolic process;cellular nitrogen compound catabolic process;cellular nitrogen compound metabolic process;cellular process;developmental process;guanine catabolic process;guanine metabolic process;heterocycle catabolic process;heterocycle metabolic process;metabolic process;nervous system development;nitrogen compound metabolic process;nucleobase catabolic process;nucleobase metabolic process;nucleobase-containing compound catabolic process;nucleobase-containing compound metabolic process;nucleobase-containing small molecule metabolic process;nucleoside phosphate metabolic process;nucleotide catabolic process;nucleotide metabolic process;primary metabolic process;purine base catabolic process;purine base metabolic process;purine nucleotide catabolic process;purine nucleotide metabolic process;purine-containing compound catabolic process;purine-containing compound metabolic process;small molecule metabolic process;system development	Purine metabolism	GO:0006139;GO:0006144;GO:0006145;GO:0006147;GO:0006163;GO:0006195;GO:0006725;GO:0006753;GO:0006807;GO:0007399;GO:0008152;GO:0009056;GO:0009112;GO:0009117;GO:0009166;GO:0009987;GO:0032502;GO:0034641;GO:0034655;GO:0044237;GO:0044238;GO:0044248;GO:0044270;GO:0044281;GO:0046098;GO:0046113;GO:0046483;GO:0046700;GO:0048731;GO:0048856;GO:0055086;GO:0072521;GO:0072523	ko00230	Guanine deaminase	2	2	2	24,4	24,4	24,4	18,939	0	33,985	73640000	9	H0YDZ7;Q5SZC3;Q5SZC6;Q9Y2T3	H0YDZ7;Q5SZC3;Q5SZC6;Q9Y2T3	Guanine deaminase	GDA	391	GDA	GUAD_HUMAN;H0YDZ7_HUMAN;Q5SZC3_HUMAN;Q5SZC6_HUMAN	2UZ9;3E0L;4AQL
	0	0	0	0	0	0	0	0	0	0	0	0	0	0	0	0	0	0	0	0	0	0	0	0	0	0	0	0	0	0	0	0	0	0	0	0	0	0	0	0	0	0	0	0	0	0	0	0	0	0	0	0	0	0	0	0	0	0	0	0	0	0	0	0	0	0	0	0	0	0	0	0	0	0	0	0	0	0	0	0	0	0	0	0	0	0	0	0	0	0	0	0	0	0	0	0	281390	0	0	0	0	0	0	0	0	0	0	0	0	0	0	0	0	0				anatomical structure homeostasis;biological regulation;cell surface receptor linked signaling pathway;cellular component assembly;cellular component assembly at cellular level;cellular component organization;cellular component organization at cellular level;cellular component organization or biogenesis;cellular component organization or biogenesis at cellular level;cellular macromolecular complex assembly;cellular macromolecular complex subunit organization;cellular process;cellular response to stimulus;digestive system process;enzyme linked receptor protein signaling pathway;epithelial structure maintenance;homeostatic process;macromolecular complex assembly;macromolecular complex subunit organization;maintenance of gastrointestinal epithelium;multicellular organismal process;negative regulation of biological process;negative regulation of biosynthetic process;negative regulation of cell communication;negative regulation of cell development;negative regulation of cell differentiation;negative regulation of cell migration;negative regulation of cell morphogenesis involved in differentiation;negative regulation of cell motility;negative regulation of cell proliferation;negative regulation of cellular biosynthetic process;negative regulation of cellular component movement;negative regulation of cellular component organization;negative regulation of cellular macromolecule biosynthetic process;negative regulation of cellular metabolic process;negative regulation of cellular process;negative regulation of cellular protein metabolic process;negative regulation of developmental process;negative regulation of epithelial cell migration;negative regulation of epithelial cell proliferation;negative regulation of epithelial to mesenchymal transition;negative regulation of gene expression;negative regulation of locomotion;negative regulation of macromolecule biosynthetic process;negative regulation of macromolecule metabolic process;negative regulation of metabolic process;negative regulation of nitrogen compound metabolic process;negative regulation of nucleobase-containing compound metabolic process;negative regulation of pathway-restricted SMAD protein phosphorylation;negative regulation of phosphate metabolic process;negative regulation of phosphorus metabolic process;negative regulation of phosphorylation;negative regulation of protein metabolic process;negative regulation of protein modification process;negative regulation of protein phosphorylation;negative regulation of response to stimulus;negative regulation of RNA metabolic process;negative regulation of signal transduction;negative regulation of signaling;negative regulation of transcription from RNA polymerase II promoter;negative regulation of transcription, DNA-dependent;negative regulation of transforming growth factor beta receptor signaling pathway;negative regulation of transmembrane receptor protein serine/threonine kinase signaling pathway;regulation of anatomical structure morphogenesis;regulation of biological process;regulation of biological quality;regulation of biosynthetic process;regulation of cell communication;regulation of cell development;regulation of cell differentiation;regulation of cell migration;regulation of cell morphogenesis;regulation of cell morphogenesis involved in differentiation;regulation of cell motility;regulation of cell proliferation;regulation of cellular biosynthetic process;regulation of cellular component movement;regulation of cellular component organization;regulation of cellular macromolecule biosynthetic process;regulation of cellular metabolic process;regulation of cellular process;regulation of cellular protein metabolic process;regulation of developmental process;regulation of epithelial cell migration;regulation of epithelial cell proliferation;regulation of epithelial to mesenchymal transition;regulation of gene expression;regulation of localization;regulation of locomotion;regulation of macromolecule biosynthetic process;regulation of macromolecule metabolic process;regulation of metabolic process;regulation of multicellular organismal development;regulation of multicellular organismal process;regulation of nitrogen compound metabolic process;regulation of nucleobase-containing compound metabolic process;regulation of pathway-restricted SMAD protein phosphorylation;regulation of phosphate metabolic process;regulation of phosphorus metabolic process;regulation of phosphorylation;regulation of primary metabolic process;regulation of protein metabolic process;regulation of protein modification process;regulation of protein phosphorylation;regulation of response to stimulus;regulation of RNA metabolic process;regulation of signal transduction;regulation of signaling;regulation of transcription from RNA polymerase II promoter;regulation of transcription, DNA-dependent;regulation of transforming growth factor beta receptor signaling pathway;regulation of transmembrane receptor protein serine/threonine kinase signaling pathway;response to stimulus;ribonucleoprotein complex assembly;ribonucleoprotein complex subunit organization;signal transduction;spliceosomal snRNP assembly;system process;tissue homeostasis;transforming growth factor beta receptor signaling pathway;transmembrane receptor protein serine/threonine kinase signaling pathway	RNA transport	GO:0000122;GO:0000387;GO:0001894;GO:0001932;GO:0001933;GO:0003008;GO:0006355;GO:0006357;GO:0007165;GO:0007166;GO:0007167;GO:0007178;GO:0007179;GO:0008285;GO:0009889;GO:0009890;GO:0009892;GO:0009966;GO:0009968;GO:0009987;GO:0010468;GO:0010556;GO:0010558;GO:0010563;GO:0010605;GO:0010629;GO:0010632;GO:0010633;GO:0010646;GO:0010648;GO:0010669;GO:0010717;GO:0010719;GO:0010721;GO:0010769;GO:0010771;GO:0016043;GO:0017015;GO:0019219;GO:0019220;GO:0019222;GO:0022600;GO:0022603;GO:0022604;GO:0022607;GO:0022618;GO:0023051;GO:0023057;GO:0030277;GO:0030334;GO:0030336;GO:0030512;GO:0031323;GO:0031324;GO:0031326;GO:0031327;GO:0031399;GO:0031400;GO:0032268;GO:0032269;GO:0032501;GO:0032879;GO:0034621;GO:0034622;GO:0040012;GO:0040013;GO:0042127;GO:0042325;GO:0042326;GO:0042592;GO:0043933;GO:0045595;GO:0045596;GO:0045892;GO:0045934;GO:0045936;GO:0048519;GO:0048523;GO:0048583;GO:0048585;GO:0050678;GO:0050680;GO:0050789;GO:0050793;GO:0050794;GO:0050896;GO:0051093;GO:0051128;GO:0051129;GO:0051171;GO:0051172;GO:0051174;GO:0051239;GO:0051246;GO:0051248;GO:0051252;GO:0051253;GO:0051270;GO:0051271;GO:0051716;GO:0060249;GO:0060255;GO:0060284;GO:0060393;GO:0060394;GO:0065003;GO:0065007;GO:0065008;GO:0071826;GO:0071840;GO:0071841;GO:0071842;GO:0071844;GO:0080090;GO:0090092;GO:0090101;GO:2000026;GO:2000112;GO:2000113;GO:2000145;GO:2000146	ko03013	Serine-threonine kinase receptor-associated protein	1	1	1	18,9	18,9	18,9	10,488	0	4,4904	15316000	3	H0YH33;Q9Y3F4	H0YH33;Q9Y3F4	Serine-threonine kinase receptor-associated protein	STRAP	392	STRAP	H0YH33_HUMAN;STRAP_HUMAN
	0	0	0	0	0	0	0	0	0	0	0	0	0	0	0	0	0	0	0	0	0	0	0	0	0	0	0	0	0	0	0	0	0	0	0	0	0	0	0	0	0	0	0	0	0	0	0	0	0	0	0	0	0	0	0	0	0	0	0	0	0	0	0	0	0	5099200	0	0	0	0	0	0	0	0	0	0	0	0	0	0	0	0	0	0	0	0	0	0	0	0	0	0	0	0	0	0	0	0	0	0	0	0	0	0	0	0	0	0	0	0	0	0	0	0								Protein DDI1 homolog 2	1	1	1	9,1	9,1	9,1	11,255	0	26,795	40345000	11	H0YII4;H0YI90;Q5TDH0	H0YII4;H0YI90;Q5TDH0	Protein DDI1 homolog 2	DDI2	393	DDI2	DDI2_HUMAN;H0YI90_HUMAN;H0YII4_HUMAN
	0	0	0	0	0	0	0	0	0	0	0	0	0	0	0	0	0	0	0	0	0	0	0	0	0	0	0	0	0	0	0	0	0	0	0	0	0	0	0	0	0	0	0	0	0	0	0	0	0	0	0	0	0	0	0	0	0	0	0	0	0	0	0	0	0	0	0	0	0	0	0	0	0	0	0	0	0	0	0	0	0	0	0	0	0	0	0	0	0	0	0	0	0	0	0	0	0	0	0	0	0	0	0	22236000	0	0	0	0	0	0	0	0	0	0									1	1	1	18,6	18,6	18,6	17,526	0	3,1793	30707000	7	H0YIG0	H0YIG0			394		H0YIG0_HUMAN
	0	0	0	0	0	0	0	0	0	0	0	0	0	0	0	0	0	0	0	0	0	0	0	0	0	0	0	0	0	0	0	0	0	0	0	0	0	0	0	0	0	0	0	0	0	0	0	0	0	0	0	0	0	0	0	0	0	0	0	0	0	0	0	0	0	0	0	0	0	0	0	0	0	0	0	0	0	0	0	0	0	0	0	0	0	0	0	0	0	0	0	0	0	0	0	0	0	0	0	0	0	0	0	0	0	0	0	0	0	662510	0	0	0	0				acetyl-CoA catabolic process;acetyl-CoA metabolic process;carbohydrate metabolic process;catabolic process;cellular catabolic process;cellular metabolic process;cellular process;coenzyme catabolic process;coenzyme metabolic process;cofactor catabolic process;cofactor metabolic process;metabolic process;primary metabolic process;small molecule metabolic process;tricarboxylic acid cycle	Citrate cycle (TCA cycle)	GO:0005975;GO:0006084;GO:0006099;GO:0006732;GO:0008152;GO:0009056;GO:0009109;GO:0009987;GO:0044237;GO:0044238;GO:0044248;GO:0044281;GO:0046356;GO:0051186;GO:0051187	ko00020	Isocitrate dehydrogenase [NAD] subunit alpha, mitochondrial	1	1	1	16,5	16,5	16,5	12,135	0	3,31	3746900	1	H0YKD0;H0YLI6;H0YMU3;P50213	H0YKD0;H0YLI6;H0YMU3;P50213	Isocitrate dehydrogenase [NAD] subunit alpha, mitochondrial	IDH3A	395	IDH3A	H0YKD0_HUMAN;H0YLI6_HUMAN;H0YMU3_HUMAN;IDH3A_HUMAN
	0	0	0	0	0	0	0	0	0	0	0	0	0	0	0	0	0	0	0	0	0	0	0	0	0	0	0	0	0	0	0	0	0	0	0	0	0	0	0	0	0	0	0	0	0	0	0	0	0	0	0	0	0	0	0	0	0	0	0	0	0	0	0	0	0	0	0	0	0	0	0	0	0	0	0	0	0	0	0	0	0	0	0	0	0	0	0	0	0	0	0	0	5029700	0	0	0	0	0	0	0	0	0	0	0	0	0	0	0	0	0	0	0	0	0				actin cytoskeleton organization;actin filament capping;actin filament organization;actin filament-based process;actomyosin structure organization;anatomical structure development;anatomical structure formation involved in morphogenesis;biological regulation;cell development;cellular component assembly;cellular component assembly at cellular level;cellular component assembly involved in morphogenesis;cellular component organization;cellular component organization at cellular level;cellular component organization or biogenesis;cellular component organization or biogenesis at cellular level;cellular developmental process;cellular process;cytoskeleton organization;developmental process;erythrocyte development;multicellular organismal process;muscle contraction;muscle system process;myofibril assembly;negative regulation of actin filament depolymerization;negative regulation of actin filament polymerization;negative regulation of biological process;negative regulation of cellular component organization;negative regulation of cellular process;negative regulation of cytoskeleton organization;negative regulation of organelle organization;negative regulation of protein complex assembly;negative regulation of protein complex disassembly;negative regulation of protein polymerization;organelle organization;pointed-end actin filament capping;regulation of actin cytoskeleton organization;regulation of actin filament depolymerization;regulation of actin filament length;regulation of actin filament polymerization;regulation of actin filament-based process;regulation of actin polymerization or depolymerization;regulation of anatomical structure size;regulation of biological process;regulation of biological quality;regulation of cellular component biogenesis;regulation of cellular component organization;regulation of cellular component size;regulation of cellular process;regulation of cytoskeleton organization;regulation of organelle organization;regulation of protein complex assembly;regulation of protein complex disassembly;regulation of protein polymerization;system process		GO:0003008;GO:0003012;GO:0006936;GO:0006996;GO:0007010;GO:0007015;GO:0008064;GO:0009987;GO:0010639;GO:0010927;GO:0016043;GO:0022607;GO:0030029;GO:0030036;GO:0030239;GO:0030832;GO:0030833;GO:0030834;GO:0030835;GO:0030837;GO:0031032;GO:0031333;GO:0032271;GO:0032272;GO:0032501;GO:0032502;GO:0032535;GO:0032956;GO:0032970;GO:0033043;GO:0043242;GO:0043244;GO:0043254;GO:0044087;GO:0048468;GO:0048519;GO:0048523;GO:0048646;GO:0048821;GO:0048856;GO:0048869;GO:0050789;GO:0050794;GO:0051128;GO:0051129;GO:0051493;GO:0051494;GO:0051693;GO:0051694;GO:0065007;GO:0065008;GO:0071840;GO:0071841;GO:0071842;GO:0071844;GO:0090066		Tropomodulin-3	2	2	2	17,6	17,6	17,6	20,79	0	5,7646	108700000	12	H0YKU1;H0YNJ8;Q9NYL9	H0YKU1;H0YNJ8;Q9NYL9	Tropomodulin-3	TMOD3	396	TMOD3	H0YKU1_HUMAN;H0YNJ8_HUMAN;TMOD3_HUMAN
	0	0	0	0	0	0	0	0	0	0	0	0	0	0	0	0	0	0	0	0	0	0	0	0	0	0	0	0	0	0	0	0	0	0	0	0	0	0	0	0	0	0	0	0	0	0	0	0	0	0	0	0	0	0	0	0	0	0	0	0	0	0	0	0	0	0	0	0	0	0	0	0	0	0	0	0	0	0	0	0	0	0	0	0	0	0	0	0	0	0	0	0	0	0	0	0	2309000	0	0	0	0	0	0	0	0	0	0	0	0	0	0	0	0	0				biosynthetic process;cellular biosynthetic process;cellular macromolecule biosynthetic process;cellular macromolecule metabolic process;cellular metabolic process;cellular process;cellular protein metabolic process;cotranslational protein targeting to membrane;establishment of localization;establishment of localization in cell;establishment of protein localization;establishment of protein localization in endoplasmic reticulum;establishment of protein localization to organelle;gene expression;intracellular protein transport;intracellular transport;macromolecule biosynthetic process;macromolecule metabolic process;metabolic process;primary metabolic process;protein metabolic process;protein targeting;protein targeting to ER;protein targeting to membrane;protein transport;response to chemical stimulus;response to drug;response to stimulus;SRP-dependent cotranslational protein targeting to membrane;translation;transport	Protein export	GO:0006412;GO:0006605;GO:0006612;GO:0006613;GO:0006614;GO:0006810;GO:0006886;GO:0008152;GO:0009058;GO:0009059;GO:0009987;GO:0010467;GO:0015031;GO:0019538;GO:0034645;GO:0042221;GO:0042493;GO:0043170;GO:0044237;GO:0044238;GO:0044249;GO:0044260;GO:0044267;GO:0045047;GO:0045184;GO:0046907;GO:0050896;GO:0051234;GO:0051649;GO:0072594;GO:0072599	ko03060	Signal recognition particle 14 kDa protein	2	2	2	15,7	15,7	15,7	13,058	0	4,5583	4923300	2	H0YLA2;P37108	H0YLA2;P37108	Signal recognition particle 14 kDa protein	SRP14	397	SRP14	H0YLA2_HUMAN;SRP14_HUMAN	1E8O;1E8S;1RY1;4UYJ;4UYK
	0	0	0	0	0	0	0	0	0	0	0	0	0	0	0	0	0	0	0	0	0	0	0	0	0	0	0	0	0	0	0	0	0	0	0	0	0	1642900	0	0	0	0	0	0	0	0	0	0	0	0	0	0	0	0	0	0	0	0	0	0	0	0	0	0	0	0	0	0	0	0	0	0	0	0	0	0	0	0	0	0	0	0	0	0	0	0	0	0	0	0	0	0	0	0	0	0	0	0	0	0	0	0	0	0	0	0	0	0	0	0	0	0	0	0				alcohol biosynthetic process;alcohol catabolic process;alcohol metabolic process;alditol catabolic process;alditol metabolic process;biosynthetic process;carbohydrate biosynthetic process;carbohydrate catabolic process;carbohydrate metabolic process;catabolic process;cell motility;cellular biosynthetic process;cellular carbohydrate biosynthetic process;cellular carbohydrate catabolic process;cellular carbohydrate metabolic process;cellular component movement;cellular metabolic process;cellular process;fructose biosynthetic process;fructose metabolic process;glucose metabolic process;hexitol catabolic process;hexitol metabolic process;hexose biosynthetic process;hexose metabolic process;locomotion;L-xylitol catabolic process;L-xylitol metabolic process;metabolic process;monosaccharide biosynthetic process;monosaccharide metabolic process;pentitol catabolic process;pentitol metabolic process;polyol catabolic process;polyol metabolic process;primary metabolic process;small molecule biosynthetic process;small molecule catabolic process;small molecule metabolic process;sorbitol catabolic process;sorbitol metabolic process;sperm motility	Fructose and mannose metabolism	GO:0005975;GO:0005996;GO:0006000;GO:0006006;GO:0006059;GO:0006060;GO:0006062;GO:0006066;GO:0006928;GO:0008152;GO:0009056;GO:0009058;GO:0009987;GO:0016051;GO:0016052;GO:0019318;GO:0019319;GO:0019400;GO:0019405;GO:0019407;GO:0019519;GO:0019527;GO:0019751;GO:0030317;GO:0034637;GO:0040011;GO:0044237;GO:0044238;GO:0044249;GO:0044262;GO:0044275;GO:0044281;GO:0044282;GO:0044283;GO:0046164;GO:0046165;GO:0046174;GO:0046364;GO:0046370;GO:0048870;GO:0051160;GO:0051164	ko00051	Sorbitol dehydrogenase	1	1	1	7,1	7,1	7,1	36,229	0	10,951	2556400	1	H0YLA4;Q00796	H0YLA4;Q00796	Sorbitol dehydrogenase	SORD	398	SORD	DHSO_HUMAN;H0YLA4_HUMAN	1PL6;1PL7;1PL8
	0	0	0	0	0	0	0	0	0	0	0	0	0	0	0	0	0	0	0	0	0	0	0	0	0	0	0	0	0	0	0	0	0	0	0	0	0	0	0	0	0	0	0	0	0	0	0	0	0	0	0	0	0	0	0	0	0	0	0	0	0	0	0	0	0	0	0	0	0	0	0	0	0	0	0	0	0	2781800	0	0	0	0	0	0	0	0	0	0	0	0	0	0	0	0	0	0	2018700	0	0	0	0	0	0	0	0	0	0	0	0	0	0	0	0	0				biological regulation;biosynthetic process;cell chemotaxis;cell migration;cell motility;cellular biosynthetic process;cellular component movement;cellular macromolecule biosynthetic process;cellular macromolecule metabolic process;cellular metabolic process;cellular nitrogen compound metabolic process;cellular process;cellular response to chemical stimulus;cellular response to stimulus;chemotaxis;immune response;immune system process;induction of positive chemotaxis;leukocyte chemotaxis;leukocyte migration;locomotion;macromolecule biosynthetic process;macromolecule metabolic process;metabolic process;nitrogen compound metabolic process;nucleic acid metabolic process;nucleobase-containing compound metabolic process;positive regulation of behavior;positive regulation of biological process;positive regulation of chemotaxis;positive regulation of locomotion;positive regulation of positive chemotaxis;positive regulation of response to external stimulus;positive regulation of response to stimulus;primary metabolic process;regulation of behavior;regulation of biological process;regulation of biosynthetic process;regulation of cellular biosynthetic process;regulation of cellular macromolecule biosynthetic process;regulation of cellular metabolic process;regulation of cellular process;regulation of chemotaxis;regulation of gene expression;regulation of locomotion;regulation of macromolecule biosynthetic process;regulation of macromolecule metabolic process;regulation of metabolic process;regulation of nitrogen compound metabolic process;regulation of nucleobase-containing compound metabolic process;regulation of positive chemotaxis;regulation of primary metabolic process;regulation of response to external stimulus;regulation of response to stimulus;regulation of RNA metabolic process;regulation of transcription, DNA-dependent;response to chemical stimulus;response to external stimulus;response to stimulus;RNA biosynthetic process;RNA metabolic process;taxis;transcription, DNA-dependent;viral reproduction		GO:0002376;GO:0006139;GO:0006351;GO:0006355;GO:0006807;GO:0006928;GO:0006935;GO:0006955;GO:0008152;GO:0009058;GO:0009059;GO:0009605;GO:0009889;GO:0009987;GO:0010468;GO:0010556;GO:0016032;GO:0016070;GO:0016477;GO:0019219;GO:0019222;GO:0030595;GO:0031323;GO:0031326;GO:0032101;GO:0032103;GO:0032774;GO:0034641;GO:0034645;GO:0040011;GO:0040012;GO:0040017;GO:0042221;GO:0042330;GO:0043170;GO:0044237;GO:0044238;GO:0044249;GO:0044260;GO:0048518;GO:0048520;GO:0048583;GO:0048584;GO:0048870;GO:0050789;GO:0050794;GO:0050795;GO:0050896;GO:0050900;GO:0050920;GO:0050921;GO:0050926;GO:0050927;GO:0050930;GO:0051171;GO:0051252;GO:0051716;GO:0060255;GO:0060326;GO:0065007;GO:0070887;GO:0080090;GO:0090304;GO:2000112		Interleukin-16;Pro-interleukin-16	2	2	2	5,6	5,6	5,6	64,547	0,0010858	2,8025	14307000	2	H0YLH9;Q14005	H0YLH9;Q14005	Pro-interleukin-16;Interleukin-16	IL16	399	IL16	H0YLH9_HUMAN;IL16_HUMAN	1I16;1X6D
	0	0	0	0	0	0	0	0	0	0	0	0	0	0	0	0	0	0	0	0	0	0	0	0	0	0	7956500	0	0	0	0	0	0	0	0	0	0	0	0	0	0	0	0	0	0	0	0	0	0	0	0	0	0	0	0	0	0	0	0	0	0	0	0	0	0	0	0	0	0	0	0	0	0	0	0	0	0	0	0	0	0	0	0	0	0	0	0	0	0	0	0	0	0	0	0	0	0	0	0	0	0	0	0	0	0	0	0	0	0	0	0	0	0	0				biological regulation;biosynthetic process;cellular biosynthetic process;cellular macromolecule biosynthetic process;cellular macromolecule metabolic process;cellular metabolic process;cellular process;cellular protein metabolic process;gene expression;macromolecule biosynthetic process;macromolecule metabolic process;metabolic process;posttranscriptional regulation of gene expression;primary metabolic process;protein metabolic process;regulation of biological process;regulation of biosynthetic process;regulation of cellular biosynthetic process;regulation of cellular macromolecule biosynthetic process;regulation of cellular metabolic process;regulation of cellular process;regulation of cellular protein metabolic process;regulation of gene expression;regulation of macromolecule biosynthetic process;regulation of macromolecule metabolic process;regulation of metabolic process;regulation of primary metabolic process;regulation of protein metabolic process;regulation of translation;regulation of translational initiation;translation;translational initiation	RNA transport	GO:0006412;GO:0006413;GO:0006417;GO:0006446;GO:0008152;GO:0009058;GO:0009059;GO:0009889;GO:0009987;GO:0010467;GO:0010468;GO:0010556;GO:0010608;GO:0019222;GO:0019538;GO:0031323;GO:0031326;GO:0032268;GO:0034645;GO:0043170;GO:0044237;GO:0044238;GO:0044249;GO:0044260;GO:0044267;GO:0050789;GO:0050794;GO:0051246;GO:0060255;GO:0065007;GO:0080090;GO:2000112	ko03013	Eukaryotic translation initiation factor 5	1	1	1	14,9	14,9	14,9	11,461	0,006883	1,93	14837000	4	H0YMJ8;H0YM54;H0YLZ1;H0YN40;P55010	H0YMJ8;H0YM54;H0YLZ1;H0YN40;P55010	Eukaryotic translation initiation factor 5	EIF5	400	EIF5	H0YLZ1_HUMAN;H0YM54_HUMAN;H0YMJ8_HUMAN;H0YN40_HUMAN;IF5_HUMAN	2E9H;2G2K;2IU1
	0	0	0	0	0	0	0	0	0	0	0	0	0	0	0	0	0	0	0	0	0	0	0	0	0	0	0	0	0	0	0	0	0	0	0	0	0	0	0	0	0	0	0	0	0	0	0	0	0	0	0	0	0	0	0	0	0	0	0	0	0	0	0	0	0	0	0	0	0	0	0	0	0	0	0	0	0	3759100	0	0	0	0	0	0	0	0	0	0	0	0	0	0	0	0	0	0	0	0	0	0	0	0	0	0	0	0	0	0	0	0	0	0	0	0				biological regulation;biosynthetic process;cellular biosynthetic process;cellular macromolecule biosynthetic process;cellular macromolecule metabolic process;cellular metabolic process;cellular nitrogen compound metabolic process;cellular process;cellular response to stimulus;establishment of localization;establishment of localization in cell;gene expression;intracellular signal transduction;intracellular transport;macromolecule biosynthetic process;macromolecule metabolic process;metabolic process;nitrogen compound metabolic process;nuclear transport;nucleic acid metabolic process;nucleobase-containing compound metabolic process;nucleocytoplasmic transport;primary metabolic process;regulation of biological process;regulation of biosynthetic process;regulation of cellular biosynthetic process;regulation of cellular macromolecule biosynthetic process;regulation of cellular metabolic process;regulation of cellular process;regulation of gene expression;regulation of macromolecule biosynthetic process;regulation of macromolecule metabolic process;regulation of metabolic process;regulation of nitrogen compound metabolic process;regulation of nucleobase-containing compound metabolic process;regulation of primary metabolic process;regulation of RNA metabolic process;regulation of transcription, DNA-dependent;response to stimulus;RNA biosynthetic process;RNA metabolic process;signal transduction;transcription, DNA-dependent;transport		GO:0006139;GO:0006351;GO:0006355;GO:0006807;GO:0006810;GO:0006913;GO:0007165;GO:0008152;GO:0009058;GO:0009059;GO:0009889;GO:0009987;GO:0010467;GO:0010468;GO:0010556;GO:0016070;GO:0019219;GO:0019222;GO:0031323;GO:0031326;GO:0032774;GO:0034641;GO:0034645;GO:0035556;GO:0043170;GO:0044237;GO:0044238;GO:0044249;GO:0044260;GO:0046907;GO:0050789;GO:0050794;GO:0050896;GO:0051169;GO:0051171;GO:0051234;GO:0051252;GO:0051649;GO:0051716;GO:0060255;GO:0065007;GO:0080090;GO:0090304;GO:2000112		Acidic leucine-rich nuclear phosphoprotein 32 family member A;Acidic leucine-rich nuclear phosphoprotein 32 family member C	2	2	2	15,3	15,3	15,3	19,997	0,001065	2,658	24514000	9	H0YN26;P39687;H7BZ09;O43423	H0YN26;P39687;H7BZ09;O43423	Acidic leucine-rich nuclear phosphoprotein 32 family member A;Acidic leucine-rich nuclear phosphoprotein 32 family member C	ANP32A;ANP32C	401	ANP32A;ANP32C	AN32A_HUMAN;AN32C_HUMAN;H0YN26_HUMAN;H7BZ09_HUMAN	2JE0;2JE1
	0	0	0	0	0	0	0	0	0	0	0	0	0	0	0	0	0	0	0	0	0	0	0	0	0	0	0	0	0	0	0	0	0	0	0	0	0	0	0	0	0	0	0	0	0	0	0	0	0	0	0	0	0	0	0	0	0	0	0	0	0	0	0	0	0	0	0	0	0	0	0	0	0	0	0	0	0	0	0	0	0	0	0	0	0	0	0	0	0	0	0	0	0	0	0	0	0	0	0	0	0	0	0	0	0	0	0	0	0	0	8994600	0	0	0				activation of protein kinase activity;anatomical structure development;anatomical structure formation involved in morphogenesis;anatomical structure morphogenesis;angiogenesis;angiogenesis involved in wound healing;apolipoprotein A-I-mediated signaling pathway;axon guidance;biological adhesion;biological regulation;blood coagulation;cell activation;cell adhesion;cell differentiation;cell growth;cell junction assembly;cell junction organization;cell migration;cell morphogenesis;cell morphogenesis involved in differentiation;cell motility;cell surface receptor linked signaling pathway;cell-cell adhesion;cell-matrix adhesion;cell-substrate adhesion;cell-substrate junction assembly;cellular component assembly;cellular component assembly at cellular level;cellular component morphogenesis;cellular component movement;cellular component organization;cellular component organization at cellular level;cellular component organization or biogenesis;cellular component organization or biogenesis at cellular level;cellular developmental process;cellular macromolecule metabolic process;cellular metabolic process;cellular process;cellular protein metabolic process;cellular response to chemical stimulus;cellular response to growth factor stimulus;cellular response to organic substance;cellular response to stimulus;cellular response to vascular endothelial growth factor stimulus;chemotaxis;coagulation;developmental process;entry into cell of other organism involved in symbiotic interaction;entry into host;entry into host cell;entry into other organism involved in symbiotic interaction;entry of virus into host cell;enzyme linked receptor protein signaling pathway;establishment of localization;establishment of localization in cell;exocytosis;extracellular matrix organization;extracellular structure organization;growth;hemostasis;heterotypic cell-cell adhesion;homotypic cell-cell adhesion;immune system process;integrin-mediated signaling pathway;interaction with host;interspecies interaction between organisms;leukocyte migration;locomotion;macromolecule metabolic process;mesodermal cell differentiation;metabolic process;movement in environment of other organism involved in symbiotic interaction;movement in host environment;multicellular organismal process;multi-organism process;muscle cell migration;negative chemotaxis;negative regulation of biological process;negative regulation of biosynthetic process;negative regulation of cell differentiation;negative regulation of cellular metabolic process;negative regulation of cellular process;negative regulation of cellular protein metabolic process;negative regulation of developmental process;negative regulation of lipid storage;negative regulation of lipid transport;negative regulation of lipoprotein metabolic process;negative regulation of low-density lipoprotein particle receptor biosynthetic process;negative regulation of macromolecule biosynthetic process;negative regulation of macromolecule metabolic process;negative regulation of macrophage derived foam cell differentiation;negative regulation of metabolic process;negative regulation of protein metabolic process;negative regulation of receptor biosynthetic process;negative regulation of transport;platelet activation;platelet aggregation;platelet degranulation;positive regulation of biological process;positive regulation of catalytic activity;positive regulation of cell communication;positive regulation of cell migration;positive regulation of cell motility;positive regulation of cell proliferation;positive regulation of cellular component movement;positive regulation of cellular metabolic process;positive regulation of cellular process;positive regulation of cellular protein metabolic process;positive regulation of endothelial cell migration;positive regulation of endothelial cell proliferation;positive regulation of epithelial cell proliferation;positive regulation of kinase activity;positive regulation of locomotion;positive regulation of macromolecule metabolic process;positive regulation of metabolic process;positive regulation of molecular function;positive regulation of peptidyl-tyrosine phosphorylation;positive regulation of phosphate metabolic process;positive regulation of phosphorus metabolic process;positive regulation of phosphorylation;positive regulation of protein kinase activity;positive regulation of protein metabolic process;positive regulation of protein modification process;positive regulation of protein phosphorylation;positive regulation of response to stimulus;positive regulation of signal transduction;positive regulation of signaling;positive regulation of transferase activity;positive regulation of vascular endothelial growth factor receptor signaling pathway;primary metabolic process;protein folding;protein metabolic process;regulation of biological process;regulation of biological quality;regulation of biosynthetic process;regulation of body fluid levels;regulation of bone remodeling;regulation of bone resorption;regulation of catalytic activity;regulation of cell communication;regulation of cell differentiation;regulation of cell migration;regulation of cell motility;regulation of cell proliferation;regulation of cellular component movement;regulation of cellular metabolic process;regulation of cellular process;regulation of cellular protein metabolic process;regulation of cellular response to growth factor stimulus;regulation of developmental process;regulation of endothelial cell migration;regulation of endothelial cell proliferation;regulation of epithelial cell proliferation;regulation of homeostatic process;regulation of kinase activity;regulation of lipid storage;regulation of lipid transport;regulation of lipoprotein metabolic process;regulation of localization;regulation of locomotion;regulation of low-density lipoprotein particle receptor biosynthetic process;regulation of macromolecule biosynthetic process;regulation of macromolecule metabolic process;regulation of macrophage derived foam cell differentiation;regulation of metabolic process;regulation of molecular function;regulation of multicellular organismal process;regulation of peptidyl-tyrosine phosphorylation;regulation of phosphate metabolic process;regulation of phosphorus metabolic process;regulation of phosphorylation;regulation of primary metabolic process;regulation of protein kinase activity;regulation of protein metabolic process;regulation of protein modification process;regulation of protein phosphorylation;regulation of receptor biosynthetic process;regulation of response to stimulus;regulation of signal transduction;regulation of signaling;regulation of tissue remodeling;regulation of transferase activity;regulation of transport;regulation of vascular endothelial growth factor receptor signaling pathway;response to chemical stimulus;response to external stimulus;response to growth factor stimulus;response to organic substance;response to stimulus;response to stress;response to wounding;secretion;secretion by cell;signal transduction;smooth muscle cell migration;substrate adhesion-dependent cell spreading;taxis;transmembrane receptor protein tyrosine kinase signaling pathway;transport;tube development;vascular endothelial growth factor receptor signaling pathway;vesicle-mediated transport;wound healing	Arrhythmogenic right ventricular cardiomyopathy (ARVC);Dilated cardiomyopathy;ECM-receptor interaction;Focal adhesion;Hematopoietic cell lineage;Hypertrophic cardiomyopathy (HCM);Osteoclast differentiation;Phagosome;Regulation of actin cytoskeleton	GO:0000902;GO:0000904;GO:0001525;GO:0001775;GO:0001932;GO:0001934;GO:0001936;GO:0001938;GO:0002376;GO:0002576;GO:0006457;GO:0006810;GO:0006887;GO:0006928;GO:0006935;GO:0006950;GO:0007044;GO:0007155;GO:0007160;GO:0007165;GO:0007166;GO:0007167;GO:0007169;GO:0007229;GO:0007411;GO:0007596;GO:0007599;GO:0008152;GO:0008284;GO:0009605;GO:0009611;GO:0009653;GO:0009889;GO:0009890;GO:0009892;GO:0009893;GO:0009966;GO:0009967;GO:0009987;GO:0010033;GO:0010556;GO:0010558;GO:0010562;GO:0010594;GO:0010595;GO:0010604;GO:0010605;GO:0010646;GO:0010647;GO:0010743;GO:0010745;GO:0010869;GO:0010871;GO:0010883;GO:0010888;GO:0014812;GO:0014909;GO:0016043;GO:0016049;GO:0016192;GO:0016337;GO:0016477;GO:0019220;GO:0019222;GO:0019538;GO:0022607;GO:0022610;GO:0023051;GO:0023056;GO:0030154;GO:0030168;GO:0030198;GO:0030260;GO:0030334;GO:0030335;GO:0030947;GO:0030949;GO:0031323;GO:0031324;GO:0031325;GO:0031399;GO:0031401;GO:0031589;GO:0032147;GO:0032268;GO:0032269;GO:0032270;GO:0032368;GO:0032369;GO:0032501;GO:0032502;GO:0032844;GO:0032879;GO:0032940;GO:0032989;GO:0033674;GO:0034103;GO:0034109;GO:0034113;GO:0034329;GO:0034330;GO:0034446;GO:0035295;GO:0035924;GO:0038027;GO:0040007;GO:0040011;GO:0040012;GO:0040017;GO:0042060;GO:0042127;GO:0042221;GO:0042325;GO:0042327;GO:0042330;GO:0043062;GO:0043085;GO:0043170;GO:0043549;GO:0044093;GO:0044237;GO:0044238;GO:0044260;GO:0044267;GO:0044409;GO:0044419;GO:0045124;GO:0045595;GO:0045596;GO:0045714;GO:0045715;GO:0045859;GO:0045860;GO:0045937;GO:0046718;GO:0046850;GO:0046903;GO:0048010;GO:0048333;GO:0048518;GO:0048519;GO:0048522;GO:0048523;GO:0048583;GO:0048584;GO:0048646;GO:0048856;GO:0048869;GO:0048870;GO:0050678;GO:0050679;GO:0050730;GO:0050731;GO:0050746;GO:0050748;GO:0050789;GO:0050790;GO:0050793;GO:0050794;GO:0050817;GO:0050878;GO:0050896;GO:0050900;GO:0050919;GO:0051049;GO:0051051;GO:0051093;GO:0051174;GO:0051234;GO:0051239;GO:0051246;GO:0051247;GO:0051248;GO:0051270;GO:0051272;GO:0051338;GO:0051347;GO:0051649;GO:0051701;GO:0051704;GO:0051716;GO:0051806;GO:0051828;GO:0052126;GO:0052192;GO:0060055;GO:0060255;GO:0065007;GO:0065008;GO:0065009;GO:0070527;GO:0070848;GO:0070887;GO:0071310;GO:0071363;GO:0071840;GO:0071841;GO:0071842;GO:0071844;GO:0080090;GO:0090287;GO:2000145;GO:2000147	ko04145;ko04380;ko04510;ko04512;ko04640;ko04810;ko05410;ko05412;ko05414	Integrin beta;Integrin beta-3	1	1	1	5,6	5,6	5,6	48,659	0	12,716	92860000	17	I3L4X8;H3BM21;P05106	I3L4X8;H3BM21;P05106	Integrin beta;Integrin beta-3	ITGB3	402	ITGB3	H3BM21_HUMAN;I3L4X8_HUMAN;ITB3_HUMAN	1JV2;1KUP;1KUZ;1L5G;1M1X;1M8O;1MIZ;1MK7;1MK9;1RN0;1S4X;1TYE;1U8C;2INI;2K9J;2KNC;2KV9;2L1C;2L91;2LJD;2LJE;2LJF;2MTP;2Q6W;2RMZ;2RN0;2VC2;2VDK;2VDL;2VDM;2VDN;2VDO;2VDP;2VDQ;2VDR;3FCS;3FCU;3IJE;3NID;3NIF;3NIG;3T3M;3T3P;3ZDX;3ZDY;3ZDZ;3ZE0;3ZE1;3ZE2;4CAK;4G1E;4G1M;4MMX;4MMY;4MMZ;4O02
	0	0	0	0	0	0	0	0	0	0	0	0	0	0	0	0	0	0	0	0	0	0	0	0	0	0	0	0	0	0	0	0	0	0	0	0	0	0	0	0	0	0	0	0	0	0	0	0	0	0	0	0	0	0	0	0	0	0	3888400	0	11151000	0	4215900	0	0	3463300	0	0	0	0	0	3042800	0	0	0	0	0	3663800	3578200	3513800	0	5511700	0	0	3486900	0	0	0	0	0	0	0	0	0	0	0	3843700	0	0	0	0	0	0	0	0	0	0	0	0	0	0	0	0	0				astral microtubule organization;biological regulation;cation transport;cell cycle process;cell projection organization;cellular component assembly;cellular component assembly at cellular level;cellular component organization;cellular component organization at cellular level;cellular component organization or biogenesis;cellular component organization or biogenesis at cellular level;cellular localization;cellular macromolecule localization;cellular macromolecule metabolic process;cellular membrane organization;cellular metabolic process;cellular process;cellular protein localization;cellular response to abiotic stimulus;cellular response to acidity;cellular response to pH;cellular response to stimulus;chemical homeostasis;constitutive secretory pathway;cytokinesis;cytoplasmic microtubule organization;cytoskeleton organization;establishment of chromosome localization;establishment of localization;establishment of localization in cell;establishment of melanosome localization;establishment of organelle localization;establishment of pigment granule localization;establishment of protein localization;establishment of protein localization in membrane;establishment of protein localization to organelle;establishment of vesicle localization;exocytosis;ferric iron transport;fluid transport;homeostatic process;hormone secretion;hormone transport;insulin secretion;insulin secretion involved in cellular response to glucose stimulus;intracellular protein transport;intracellular signal transduction;intracellular transport;ion transport;iron ion transport;localization;macromolecule localization;macromolecule metabolic process;melanosome transport;membrane organization;metabolic process;metal ion transport;metaphase plate congression;microtubule cytoskeleton organization;microtubule-based process;mitotic metaphase plate congression;mitotic spindle organization;multicellular organismal process;multicellular organismal water homeostasis;neuron projection development;organelle assembly;organelle organization;peptide hormone secretion;peptide secretion;peptide transport;pigment granule transport;plasma membrane organization;plasma membrane to endosome transport;positive regulation of axon extension;positive regulation of axonogenesis;positive regulation of biological process;positive regulation of cell cycle;positive regulation of cell cycle process;positive regulation of cell development;positive regulation of cell differentiation;positive regulation of cell growth;positive regulation of cell migration;positive regulation of cell motility;positive regulation of cell projection organization;positive regulation of cellular component movement;positive regulation of cellular component organization;positive regulation of cellular process;positive regulation of developmental growth;positive regulation of developmental process;positive regulation of epithelial cell migration;positive regulation of G2/M transition of mitotic cell cycle;positive regulation of growth;positive regulation of locomotion;positive regulation of mitotic cell cycle;positive regulation of neurogenesis;protein localization;protein localization in membrane;protein localization in plasma membrane;protein transport;Rab protein signal transduction;Ras protein signal transduction;receptor metabolic process;receptor recycling;regulated secretory pathway;regulation of anatomical structure morphogenesis;regulation of anatomical structure size;regulation of anion transport;regulation of axon extension;regulation of axonogenesis;regulation of biological process;regulation of biological quality;regulation of body fluid levels;regulation of cell communication;regulation of cell cycle;regulation of cell cycle process;regulation of cell development;regulation of cell differentiation;regulation of cell growth;regulation of cell migration;regulation of cell morphogenesis;regulation of cell morphogenesis involved in differentiation;regulation of cell motility;regulation of cell projection organization;regulation of cellular component movement;regulation of cellular component organization;regulation of cellular component size;regulation of cellular localization;regulation of cellular process;regulation of developmental growth;regulation of developmental process;regulation of endosome size;regulation of epithelial cell migration;regulation of establishment of protein localization;regulation of extent of cell growth;regulation of G2/M transition of mitotic cell cycle;regulation of growth;regulation of hormone levels;regulation of interphase of mitotic cell cycle;regulation of ion transport;regulation of localization;regulation of locomotion;regulation of long-term neuronal synaptic plasticity;regulation of mitotic cell cycle;regulation of multicellular organismal development;regulation of multicellular organismal process;regulation of multivesicular body size;regulation of nervous system development;regulation of neurogenesis;regulation of neurological system process;regulation of neuron differentiation;regulation of neuron projection development;regulation of neuronal synaptic plasticity;regulation of protein localization;regulation of protein localization at cell surface;regulation of protein transport;regulation of signaling;regulation of synaptic plasticity;regulation of synaptic transmission;regulation of system process;regulation of transmission of nerve impulse;regulation of transport;regulation of vesicle-mediated transport;renal system process;renal water homeostasis;response to abiotic stimulus;response to acidity;response to pH;response to stimulus;secretion;secretion by cell;signal release;signal transduction;small GTPase mediated signal transduction;spindle assembly;spindle assembly involved in mitosis;spindle organization;system process;transferrin transport;transition metal ion transport;transmembrane transport;transport;vesicle-mediated transport;water homeostasis;water transport	Endocrine and other factor-regulated calcium reabsorption;Endocytosis;Pancreatic secretion;Vasopressin-regulated water reabsorption	GO:0000041;GO:0000226;GO:0000910;GO:0001558;GO:0001881;GO:0002790;GO:0003008;GO:0003014;GO:0003091;GO:0006810;GO:0006811;GO:0006812;GO:0006826;GO:0006833;GO:0006886;GO:0006887;GO:0006996;GO:0007009;GO:0007010;GO:0007017;GO:0007051;GO:0007052;GO:0007080;GO:0007165;GO:0007264;GO:0007265;GO:0007346;GO:0008104;GO:0008152;GO:0009268;GO:0009628;GO:0009914;GO:0009987;GO:0010389;GO:0010447;GO:0010564;GO:0010632;GO:0010634;GO:0010646;GO:0010720;GO:0010769;GO:0010796;GO:0010817;GO:0010971;GO:0010975;GO:0015031;GO:0015682;GO:0015833;GO:0016043;GO:0016044;GO:0016192;GO:0022402;GO:0022603;GO:0022604;GO:0022607;GO:0023051;GO:0023061;GO:0030001;GO:0030030;GO:0030072;GO:0030073;GO:0030104;GO:0030307;GO:0030334;GO:0030335;GO:0030516;GO:0030953;GO:0031122;GO:0031175;GO:0031344;GO:0031346;GO:0031644;GO:0032401;GO:0032402;GO:0032482;GO:0032501;GO:0032535;GO:0032879;GO:0032880;GO:0032940;GO:0033036;GO:0033572;GO:0034613;GO:0035556;GO:0035773;GO:0040008;GO:0040012;GO:0040017;GO:0042044;GO:0042592;GO:0043112;GO:0043170;GO:0043269;GO:0044057;GO:0044070;GO:0044237;GO:0044260;GO:0045054;GO:0045055;GO:0045184;GO:0045595;GO:0045597;GO:0045664;GO:0045773;GO:0045787;GO:0045927;GO:0045931;GO:0046879;GO:0046903;GO:0046907;GO:0048167;GO:0048168;GO:0048169;GO:0048227;GO:0048518;GO:0048522;GO:0048638;GO:0048639;GO:0048878;GO:0050767;GO:0050769;GO:0050770;GO:0050772;GO:0050789;GO:0050793;GO:0050794;GO:0050804;GO:0050878;GO:0050891;GO:0050896;GO:0051036;GO:0051049;GO:0051094;GO:0051128;GO:0051130;GO:0051179;GO:0051223;GO:0051225;GO:0051234;GO:0051239;GO:0051270;GO:0051272;GO:0051303;GO:0051310;GO:0051641;GO:0051649;GO:0051650;GO:0051656;GO:0051716;GO:0051726;GO:0051904;GO:0051905;GO:0051960;GO:0051969;GO:0055085;GO:0060284;GO:0060341;GO:0060627;GO:0061024;GO:0061387;GO:0065007;GO:0065008;GO:0070201;GO:0070727;GO:0070925;GO:0071214;GO:0071467;GO:0071468;GO:0071840;GO:0071841;GO:0071842;GO:0071844;GO:0072594;GO:0072657;GO:0072659;GO:0090066;GO:0090068;GO:0090150;GO:0090307;GO:2000008;GO:2000026;GO:2000145;GO:2000147;GO:2000602	ko04144;ko04961;ko04962;ko04972	Ras-related protein Rab-11A;Ras-related protein Rab-11B	4	4	4	29	29	29	17,668	0,009434	1,6492	84174000	8	H3BMH2;H3BSC1;P62491;Q15907;B4DQU5	H3BMH2;H3BSC1;P62491;Q15907;B4DQU5	Ras-related protein Rab-11A;Ras-related protein Rab-11B	RAB11A;RAB11B	403	RAB11A;RAB11B	B4DQU5_HUMAN;H3BMH2_HUMAN;H3BSC1_HUMAN;RB11A_HUMAN;RB11B_HUMAN	1OIV;1OIW;1OIX;1YZK;2D7C;2F9L;2F9M;2GZD;2GZH;2HV8;4C4P;4D0L;4D0M;4LWZ;4LX0;4OJK
	0	0	0	0	0	0	0	0	0	0	0	0	0	0	0	0	0	0	0	0	0	0	0	0	0	0	0	0	0	0	0	0	0	0	0	0	0	0	0	0	0	0	0	0	0	0	0	0	0	0	0	0	0	0	0	0	0	0	0	0	0	0	0	0	0	0	0	0	0	0	0	0	0	0	0	0	0	0	3571800	0	0	0	0	0	0	0	0	0	0	0	0	0	0	0	0	0	0	0	0	0	0	0	0	0	0	0	0	0	0	0	0	0	0	0				biological regulation;biosynthetic process;catabolic process;cellular biosynthetic process;cellular catabolic process;cellular component assembly;cellular component assembly at cellular level;cellular component biogenesis;cellular component biogenesis at cellular level;cellular component disassembly;cellular component disassembly at cellular level;cellular component organization;cellular component organization at cellular level;cellular component organization or biogenesis;cellular component organization or biogenesis at cellular level;cellular macromolecular complex assembly;cellular macromolecular complex disassembly;cellular macromolecular complex subunit organization;cellular macromolecule biosynthetic process;cellular macromolecule catabolic process;cellular macromolecule metabolic process;cellular metabolic process;cellular nitrogen compound metabolic process;cellular process;cellular process involved in reproduction;cellular protein complex disassembly;cellular protein metabolic process;cotranslational protein targeting to membrane;erythrocyte homeostasis;establishment of localization;establishment of localization in cell;establishment of protein localization;establishment of protein localization in endoplasmic reticulum;establishment of protein localization to organelle;gene expression;homeostasis of number of cells;homeostatic process;intracellular protein transport;intracellular transport;macromolecular complex assembly;macromolecular complex disassembly;macromolecular complex subunit organization;macromolecule biosynthetic process;macromolecule catabolic process;macromolecule metabolic process;metabolic process;mRNA catabolic process;mRNA metabolic process;ncRNA metabolic process;ncRNA processing;nitrogen compound metabolic process;nuclear-transcribed mRNA catabolic process;nuclear-transcribed mRNA catabolic process, nonsense-mediated decay;nucleic acid metabolic process;nucleobase-containing compound metabolic process;primary metabolic process;protein complex disassembly;protein complex subunit organization;protein metabolic process;protein targeting;protein targeting to ER;protein targeting to membrane;protein transport;regulation of biological quality;reproductive process;ribonucleoprotein complex assembly;ribonucleoprotein complex biogenesis;ribonucleoprotein complex subunit organization;ribosomal small subunit assembly;ribosomal small subunit biogenesis;RNA biosynthetic process;RNA catabolic process;RNA metabolic process;RNA processing;rRNA metabolic process;rRNA processing;SRP-dependent cotranslational protein targeting to membrane;translation;translational elongation;translational initiation;translational termination;transport;viral infectious cycle;viral reproduction;viral reproductive process;viral transcription	Ribosome	GO:0000028;GO:0000184;GO:0000956;GO:0006139;GO:0006364;GO:0006396;GO:0006401;GO:0006402;GO:0006412;GO:0006413;GO:0006414;GO:0006415;GO:0006605;GO:0006612;GO:0006613;GO:0006614;GO:0006807;GO:0006810;GO:0006886;GO:0008152;GO:0009056;GO:0009057;GO:0009058;GO:0009059;GO:0009987;GO:0010467;GO:0015031;GO:0016032;GO:0016043;GO:0016070;GO:0016071;GO:0016072;GO:0019058;GO:0019083;GO:0019538;GO:0022411;GO:0022414;GO:0022415;GO:0022607;GO:0022613;GO:0022618;GO:0032774;GO:0032984;GO:0034101;GO:0034470;GO:0034621;GO:0034622;GO:0034623;GO:0034641;GO:0034645;GO:0034660;GO:0042274;GO:0042592;GO:0043170;GO:0043241;GO:0043624;GO:0043933;GO:0044085;GO:0044237;GO:0044238;GO:0044248;GO:0044249;GO:0044260;GO:0044265;GO:0044267;GO:0045047;GO:0045184;GO:0046907;GO:0048610;GO:0048872;GO:0051234;GO:0051649;GO:0065003;GO:0065007;GO:0065008;GO:0071822;GO:0071826;GO:0071840;GO:0071841;GO:0071842;GO:0071843;GO:0071844;GO:0071845;GO:0072594;GO:0072599;GO:0090304	ko03010	40S ribosomal protein S17	3	3	3	9,6	9,6	9,6	64,532	0	22,147	33679000	11	H3BNC9;P08708;H0YN88;A0A075B716;H0YN73;A0A0J9YYC4	H3BNC9;P08708;H0YN88;A0A075B716	40S ribosomal protein S17	RPS17	404	RPS17	A0A075B716_HUMAN;H0YN88_HUMAN;H3BNC9_HUMAN;RS17_HUMAN	4V6X
	0	0	0	0	0	0	0	0	0	0	0	0	0	0	0	0	0	0	0	0	0	0	0	0	0	0	0	0	0	0	0	0	0	0	0	0	0	0	0	0	0	0	0	0	0	0	0	0	0	0	0	0	0	0	0	0	0	0	0	0	0	0	0	0	0	0	0	0	0	0	0	0	0	0	0	0	0	0	0	0	0	0	0	0	0	0	0	0	0	0	0	0	0	0	0	0	0	0	0	0	0	0	0	0	0	0	0	0	0	20121000	0	0	0	0				amine biosynthetic process;amine metabolic process;biosynthetic process;carboxylic acid biosynthetic process;carboxylic acid metabolic process;cellular amine metabolic process;cellular amino acid biosynthetic process;cellular amino acid metabolic process;cellular biosynthetic process;cellular ketone metabolic process;cellular metabolic process;cellular modified amino acid biosynthetic process;cellular modified amino acid metabolic process;cellular nitrogen compound biosynthetic process;cellular nitrogen compound metabolic process;cellular process;glutathione biosynthetic process;glutathione metabolic process;metabolic process;nitrogen compound metabolic process;organic acid biosynthetic process;organic acid metabolic process;oxoacid metabolic process;peptide biosynthetic process;peptide metabolic process;primary metabolic process;small molecule biosynthetic process;small molecule metabolic process;sulfur compound biosynthetic process;sulfur compound metabolic process	Pyruvate metabolism	GO:0006082;GO:0006518;GO:0006520;GO:0006575;GO:0006749;GO:0006750;GO:0006790;GO:0006807;GO:0008152;GO:0008652;GO:0009058;GO:0009308;GO:0009309;GO:0009987;GO:0016053;GO:0019752;GO:0034641;GO:0042180;GO:0042398;GO:0043043;GO:0043436;GO:0044106;GO:0044237;GO:0044238;GO:0044249;GO:0044271;GO:0044272;GO:0044281;GO:0044283;GO:0046394	ko00620	Hydroxyacylglutathione hydrolase, mitochondrial	2	2	2	31,2	31,2	31,2	7,5004	0	4,8305	70390000	12	H3BV79;H3BPK3;Q16775	H3BV79;H3BPK3;Q16775	Hydroxyacylglutathione hydrolase, mitochondrial	HAGH	405	HAGH	GLO2_HUMAN;H3BPK3_HUMAN;H3BV79_HUMAN	1QH3;1QH5;2F50
	0	0	0	0	0	0	0	0	0	0	0	0	0	0	0	0	0	0	0	0	0	0	0	0	0	0	0	0	0	0	0	0	0	0	0	0	0	0	0	0	0	0	0	0	5480400	0	0	0	0	0	0	0	0	0	0	0	0	0	0	0	0	0	0	0	0	0	0	0	0	0	0	0	0	0	0	0	0	0	0	0	0	0	0	0	0	0	0	0	0	0	0	0	0	0	0	0	0	0	0	0	0	0	0	0	0	0	0	0	0	0	0	0	0	0				anatomical structure development;apoptosis;biological regulation;biosynthetic process;cell death;cellular biosynthetic process;cellular metabolic process;cellular process;cofactor biosynthetic process;cofactor metabolic process;death;developmental process;hemopoiesis;hemopoietic or lymphoid organ development;iron-sulfur cluster assembly;metabolic process;metallo-sulfur cluster assembly;negative regulation of apoptosis;negative regulation of biological process;negative regulation of cell death;negative regulation of cellular process;negative regulation of programmed cell death;organ development;programmed cell death;regulation of apoptosis;regulation of biological process;regulation of cell death;regulation of cellular process;regulation of programmed cell death;small molecule metabolic process		GO:0006915;GO:0008152;GO:0008219;GO:0009058;GO:0009987;GO:0010941;GO:0012501;GO:0016226;GO:0016265;GO:0030097;GO:0031163;GO:0032502;GO:0042981;GO:0043066;GO:0043067;GO:0043069;GO:0044237;GO:0044249;GO:0044281;GO:0048513;GO:0048519;GO:0048523;GO:0048534;GO:0048856;GO:0050789;GO:0050794;GO:0051186;GO:0051188;GO:0060548;GO:0065007		Anamorsin	1	1	1	10,9	10,9	10,9	13,633	0,0078125	1,8788	3299700	1	H3BQ23;H3BUG4;H3BV90;H3BT65;Q6FI81	H3BQ23;H3BUG4;H3BV90;H3BT65;Q6FI81	Anamorsin	CIAPIN1	406	CIAPIN1	CPIN1_HUMAN;H3BQ23_HUMAN;H3BT65_HUMAN;H3BUG4_HUMAN;H3BV90_HUMAN	2LD4;2YUI;4M7R
	0	0	0	0	0	0	0	0	0	0	0	0	0	0	0	0	0	0	0	0	0	0	0	0	0	0	0	0	0	0	0	0	0	0	0	0	0	0	0	0	0	0	0	0	0	0	0	0	0	0	0	0	0	0	0	0	0	0	0	0	0	0	2934800	0	0	0	0	0	0	0	0	0	0	0	0	0	0	0	0	0	0	0	0	0	0	0	0	0	0	0	0	0	0	0	0	0	0	0	0	0	0	0	0	0	0	0	0	0	0	0	0	0	0	0				adenine biosynthetic process;adenine metabolic process;adenine salvage;AMP biosynthetic process;AMP metabolic process;AMP salvage;behavior;biological regulation;biosynthetic process;body fluid secretion;cellular aromatic compound metabolic process;cellular biosynthetic process;cellular metabolic compound salvage;cellular metabolic process;cellular nitrogen compound biosynthetic process;cellular nitrogen compound metabolic process;cellular process;cellular response to chemical stimulus;cellular response to endogenous stimulus;cellular response to hormone stimulus;cellular response to insulin stimulus;cellular response to organic substance;cellular response to peptide hormone stimulus;cellular response to stimulus;establishment of localization;grooming behavior;heterocycle biosynthetic process;heterocycle metabolic process;lactation;metabolic process;multicellular organismal process;multicellular organismal reproductive process;nitrogen compound metabolic process;nucleobase biosynthetic process;nucleobase metabolic process;nucleobase-containing compound biosynthetic process;nucleobase-containing compound metabolic process;nucleobase-containing small molecule metabolic process;nucleoside metabolic process;nucleoside monophosphate biosynthetic process;nucleoside monophosphate metabolic process;nucleoside phosphate metabolic process;nucleotide biosynthetic process;nucleotide metabolic process;nucleotide salvage;pigment biosynthetic process;pigment metabolic process;primary metabolic process;purine base biosynthetic process;purine base metabolic process;purine base salvage;purine nucleoside monophosphate biosynthetic process;purine nucleoside monophosphate metabolic process;purine nucleotide biosynthetic process;purine nucleotide metabolic process;purine nucleotide salvage;purine ribonucleoside monophosphate biosynthetic process;purine ribonucleoside monophosphate metabolic process;purine ribonucleotide biosynthetic process;purine ribonucleotide metabolic process;purine-containing compound biosynthetic process;purine-containing compound metabolic process;purine-containing compound salvage;regulation of biological quality;regulation of body fluid levels;reproductive process;response to chemical stimulus;response to endogenous stimulus;response to hormone stimulus;response to insulin stimulus;response to organic substance;response to peptide hormone stimulus;response to stimulus;ribonucleoside monophosphate biosynthetic process;ribonucleoside monophosphate metabolic process;ribonucleotide biosynthetic process;ribonucleotide metabolic process;secretion;small molecule metabolic process;transport	Purine metabolism	GO:0006139;GO:0006144;GO:0006163;GO:0006164;GO:0006167;GO:0006168;GO:0006725;GO:0006753;GO:0006807;GO:0006810;GO:0007589;GO:0007595;GO:0007610;GO:0007625;GO:0008152;GO:0009058;GO:0009112;GO:0009113;GO:0009116;GO:0009117;GO:0009123;GO:0009124;GO:0009126;GO:0009127;GO:0009150;GO:0009152;GO:0009156;GO:0009161;GO:0009165;GO:0009167;GO:0009168;GO:0009259;GO:0009260;GO:0009719;GO:0009725;GO:0009987;GO:0010033;GO:0018130;GO:0022414;GO:0032261;GO:0032501;GO:0032868;GO:0032869;GO:0032870;GO:0034641;GO:0034654;GO:0042221;GO:0042440;GO:0043094;GO:0043096;GO:0043101;GO:0043173;GO:0043434;GO:0044209;GO:0044237;GO:0044238;GO:0044249;GO:0044271;GO:0044281;GO:0046033;GO:0046083;GO:0046084;GO:0046112;GO:0046148;GO:0046483;GO:0046903;GO:0048609;GO:0050878;GO:0050896;GO:0051234;GO:0051716;GO:0055086;GO:0065007;GO:0065008;GO:0070887;GO:0071310;GO:0071375;GO:0071495;GO:0072521;GO:0072522	ko00230	Adenine phosphoribosyltransferase	1	1	1	17,5	17,5	17,5	6,9189	0,0040527	2,1203	13751000	1	H3BSW3;H3BQF1;H3BQZ9;P07741	H3BSW3;H3BQF1;H3BQZ9;P07741	Adenine phosphoribosyltransferase	APRT	407	APRT	APT_HUMAN;H3BQF1_HUMAN;H3BQZ9_HUMAN;H3BSW3_HUMAN	1OPU;1ORE;1ZN7;1ZN8;1ZN9
	0	0	0	0	0	0	0	0	0	0	0	0	0	0	0	0	0	0	0	0	0	0	0	0	0	0	0	0	0	0	0	0	0	0	0	0	0	0	0	0	0	0	0	0	0	0	0	0	0	0	0	0	0	0	0	0	0	0	0	0	0	6561300	0	0	0	0	0	0	0	0	0	0	0	0	0	0	0	0	0	0	0	0	0	0	0	0	0	0	0	0	0	0	0	0	0	0	0	0	0	0	0	0	0	0	0	0	0	0	0	0	0	0	0	0				catabolic process;cell cycle process;cellular catabolic process;cellular component disassembly;cellular component disassembly at cellular level;cellular component organization;cellular component organization at cellular level;cellular component organization or biogenesis;cellular component organization or biogenesis at cellular level;cellular macromolecular complex disassembly;cellular macromolecular complex subunit organization;cellular macromolecule catabolic process;cellular macromolecule metabolic process;cellular metabolic process;cellular nitrogen compound metabolic process;cellular process;cellular protein complex disassembly;cellular protein metabolic process;G1/S transition of mitotic cell cycle;macromolecular complex disassembly;macromolecular complex subunit organization;macromolecule catabolic process;macromolecule metabolic process;macromolecule methylation;macromolecule modification;metabolic process;methylation;mRNA catabolic process;mRNA metabolic process;nitrogen compound metabolic process;nuclear-transcribed mRNA catabolic process;nuclear-transcribed mRNA catabolic process, nonsense-mediated decay;nucleic acid metabolic process;nucleobase-containing compound metabolic process;one-carbon metabolic process;primary metabolic process;protein alkylation;protein complex disassembly;protein complex subunit organization;protein metabolic process;protein methylation;protein modification process;RNA catabolic process;RNA metabolic process;small molecule metabolic process;translational termination	mRNA surveillance pathway	GO:0000082;GO:0000184;GO:0000956;GO:0006139;GO:0006401;GO:0006402;GO:0006415;GO:0006464;GO:0006479;GO:0006730;GO:0006807;GO:0008152;GO:0008213;GO:0009056;GO:0009057;GO:0009987;GO:0016043;GO:0016070;GO:0016071;GO:0019538;GO:0022402;GO:0022411;GO:0032259;GO:0032984;GO:0034621;GO:0034623;GO:0034641;GO:0043170;GO:0043241;GO:0043412;GO:0043414;GO:0043624;GO:0043933;GO:0044237;GO:0044238;GO:0044248;GO:0044260;GO:0044265;GO:0044267;GO:0044281;GO:0071822;GO:0071840;GO:0071841;GO:0071842;GO:0071845;GO:0090304	ko03015	Eukaryotic peptide chain release factor GTP-binding subunit ERF3A	1	1	1	5,3	5,3	5,3	52,832	0	7,6456	5594400	2	H3BR35;P15170	H3BR35;P15170	Eukaryotic peptide chain release factor GTP-binding subunit ERF3A	GSPT1	408	GSPT1	ERF3A_HUMAN;H3BR35_HUMAN	3E1Y;3J5Y;3KUI;4D61
	0	0	0	0	0	0	0	0	0	0	0	0	0	0	0	0	0	0	0	0	0	0	0	0	0	0	0	0	0	0	0	0	0	0	0	0	0	0	0	0	0	0	0	0	0	0	0	0	0	0	0	0	0	0	0	0	0	0	0	0	0	0	0	0	0	0	0	0	0	0	0	0	0	0	0	0	0	0	0	0	0	0	0	0	0	0	0	0	0	0	0	0	0	0	0	0	0	0	0	0	0	0	0	0	0	0	0	2120400	0	0	0	0	0	0				establishment of localization;establishment of localization in cell;establishment of protein localization;intracellular protein transport;intracellular transport;nuclear export;nuclear transport;nucleocytoplasmic transport;protein export from nucleus;protein import into nucleus, translocation;protein targeting;protein transport;transport		GO:0000060;GO:0006605;GO:0006611;GO:0006810;GO:0006886;GO:0006913;GO:0015031;GO:0045184;GO:0046907;GO:0051168;GO:0051169;GO:0051234;GO:0051649		Nuclear transport factor 2	1	1	1	21,5	21,5	21,5	12,159	0	4,3171	10092000	2	H3BRV9;P61970	H3BRV9;P61970	Nuclear transport factor 2	NUTF2	409	NUTF2	H3BRV9_HUMAN;NTF2_HUMAN	1GY5
	0	0	0	0	0	0	0	0	0	0	0	0	0	0	0	0	0	0	0	0	0	0	0	0	0	0	6030400	0	0	0	0	0	0	0	0	0	0	0	0	0	0	0	0	0	0	0	0	0	0	0	0	0	0	0	0	0	0	0	0	0	0	0	0	0	0	0	0	0	0	0	0	0	0	0	0	0	0	0	0	0	0	0	0	0	0	0	0	0	0	0	0	0	0	0	0	0	0	0	0	0	0	0	0	0	0	0	0	0	0	0	0	0	0	0				biosynthetic process;cellular biosynthetic process;cellular component assembly;cellular component assembly at cellular level;cellular component organization;cellular component organization at cellular level;cellular component organization or biogenesis;cellular component organization or biogenesis at cellular level;cellular macromolecular complex assembly;cellular macromolecular complex subunit organization;cellular macromolecule biosynthetic process;cellular macromolecule metabolic process;cellular metabolic process;cellular nitrogen compound metabolic process;cellular process;cellular protein metabolic process;gene expression;histone mRNA metabolic process;macromolecular complex assembly;macromolecular complex subunit organization;macromolecule biosynthetic process;macromolecule metabolic process;macromolecule methylation;macromolecule modification;metabolic process;methylation;mRNA 3'-end processing;mRNA metabolic process;mRNA processing;ncRNA metabolic process;nitrogen compound metabolic process;nuclear mRNA splicing, via spliceosome;nucleic acid metabolic process;nucleobase-containing compound metabolic process;one-carbon metabolic process;primary metabolic process;protein alkylation;protein metabolic process;protein methylation;protein modification process;ribonucleoprotein complex assembly;ribonucleoprotein complex subunit organization;RNA 3'-end processing;RNA biosynthetic process;RNA metabolic process;RNA processing;RNA splicing;RNA splicing, via transesterification reactions;RNA splicing, via transesterification reactions with bulged adenosine as nucleophile;small molecule metabolic process;spliceosomal snRNP assembly;termination of RNA polymerase II transcription;transcription from RNA polymerase II promoter;transcription termination, DNA-dependent;transcription, DNA-dependent	Spliceosome;Systemic lupus erythematosus	GO:0000375;GO:0000377;GO:0000387;GO:0000398;GO:0006139;GO:0006351;GO:0006353;GO:0006366;GO:0006369;GO:0006396;GO:0006397;GO:0006464;GO:0006479;GO:0006730;GO:0006807;GO:0008152;GO:0008213;GO:0008334;GO:0008380;GO:0009058;GO:0009059;GO:0009987;GO:0010467;GO:0016043;GO:0016070;GO:0016071;GO:0019538;GO:0022607;GO:0022618;GO:0031123;GO:0031124;GO:0032259;GO:0032774;GO:0034621;GO:0034622;GO:0034641;GO:0034645;GO:0034660;GO:0043170;GO:0043412;GO:0043414;GO:0043933;GO:0044237;GO:0044238;GO:0044249;GO:0044260;GO:0044267;GO:0044281;GO:0065003;GO:0071826;GO:0071840;GO:0071841;GO:0071842;GO:0071844;GO:0090304	ko03040;ko05322	Small nuclear ribonucleoprotein Sm D3	2	2	2	66,1	66,1	66,1	6,9058	0	14,962	15701000	4	H3BT13;P62318	H3BT13;P62318	Small nuclear ribonucleoprotein Sm D3	SNRPD3	410	SNRPD3	H3BT13_HUMAN;SMD3_HUMAN	1D3B;3CW1;3PGW;3VRI;4PJO;4WZJ
	0	0	0	0	0	0	0	0	0	0	0	0	0	0	0	0	0	0	0	0	0	0	0	0	0	0	0	0	0	0	0	0	0	0	0	0	0	0	0	0	0	0	0	0	0	0	0	0	0	0	0	0	0	0	0	0	0	0	0	0	0	0	0	0	0	0	0	0	0	0	0	0	0	0	0	0	0	0	0	0	863680	0	0	0	0	0	0	0	0	0	0	0	0	0	0	0	0	0	0	0	0	0	0	0	0	0	0	0	0	0	0	0	0	0				biological regulation;catabolic process;cell communication;cellular catabolic process;cellular macromolecule catabolic process;cellular macromolecule metabolic process;cellular metabolic process;cellular process;cellular protein metabolic process;cellular response to external stimulus;cellular response to extracellular stimulus;cellular response to nutrient levels;cellular response to starvation;cellular response to stimulus;cellular response to stress;establishment of localization;establishment of localization in cell;intracellular transport;macromolecule catabolic process;macromolecule metabolic process;macromolecule modification;metabolic process;modification-dependent macromolecule catabolic process;modification-dependent protein catabolic process;nuclear transport;nucleocytoplasmic transport;positive regulation of biological process;positive regulation of catabolic process;positive regulation of cellular catabolic process;positive regulation of cellular metabolic process;positive regulation of cellular process;positive regulation of cellular protein metabolic process;positive regulation of macromolecule metabolic process;positive regulation of metabolic process;positive regulation of proteasomal ubiquitin-dependent protein catabolic process;positive regulation of protein catabolic process;positive regulation of protein metabolic process;positive regulation of protein modification process;positive regulation of protein ubiquitination;positive regulation of protein ubiquitination involved in ubiquitin-dependent protein catabolic process;positive regulation of proteolysis;primary metabolic process;protein metabolic process;protein modification by small protein conjugation;protein modification by small protein conjugation or removal;protein modification process;protein polyubiquitination;protein ubiquitination;proteolysis;proteolysis involved in cellular protein catabolic process;regulation of biological process;regulation of catabolic process;regulation of cell development;regulation of cell differentiation;regulation of cellular catabolic process;regulation of cellular metabolic process;regulation of cellular process;regulation of cellular protein metabolic process;regulation of developmental process;regulation of macromolecule metabolic process;regulation of metabolic process;regulation of multicellular organismal development;regulation of multicellular organismal process;regulation of muscle cell differentiation;regulation of muscle organ development;regulation of primary metabolic process;regulation of proteasomal protein catabolic process;regulation of proteasomal ubiquitin-dependent protein catabolic process;regulation of protein catabolic process;regulation of protein metabolic process;regulation of protein modification process;regulation of protein ubiquitination;regulation of protein ubiquitination involved in ubiquitin-dependent protein catabolic process;regulation of proteolysis;regulation of skeletal muscle fiber development;regulation of skeletal muscle tissue development;regulation of striated muscle cell differentiation;regulation of striated muscle tissue development;response to external stimulus;response to extracellular stimulus;response to nutrient levels;response to starvation;response to stimulus;response to stress;transport;ubiquitin-dependent protein catabolic process		GO:0000209;GO:0006464;GO:0006508;GO:0006511;GO:0006810;GO:0006913;GO:0006950;GO:0007154;GO:0008152;GO:0009056;GO:0009057;GO:0009267;GO:0009605;GO:0009893;GO:0009894;GO:0009896;GO:0009987;GO:0009991;GO:0010604;GO:0016202;GO:0016567;GO:0019222;GO:0019538;GO:0019941;GO:0030162;GO:0031323;GO:0031325;GO:0031329;GO:0031331;GO:0031396;GO:0031398;GO:0031399;GO:0031401;GO:0031667;GO:0031668;GO:0031669;GO:0032268;GO:0032270;GO:0032434;GO:0032436;GO:0032446;GO:0033554;GO:0042176;GO:0042594;GO:0043170;GO:0043412;GO:0043632;GO:0044237;GO:0044238;GO:0044248;GO:0044260;GO:0044265;GO:0044267;GO:0045595;GO:0045732;GO:0045862;GO:0046907;GO:0048518;GO:0048522;GO:0048634;GO:0048641;GO:0048742;GO:0050789;GO:0050793;GO:0050794;GO:0050896;GO:0051147;GO:0051153;GO:0051169;GO:0051234;GO:0051239;GO:0051246;GO:0051247;GO:0051603;GO:0051649;GO:0051716;GO:0060255;GO:0060284;GO:0061136;GO:0065007;GO:0070647;GO:0071496;GO:0080090;GO:2000026;GO:2000058;GO:2000060		F-box only protein 22	1	1	1	7,9	7,9	7,9	26,408	0,0059583	1,9948	2716100	1	H3BTH6;Q8NEZ5	H3BTH6;Q8NEZ5	F-box only protein 22	FBXO22	411	FBXO22	FBX22_HUMAN;H3BTH6_HUMAN
	0	0	0	0	7409200	17044000	0	24220000	0	7588700	0	0	6788600	0	0	0	0	0	0	25659000	6562500	33419000	0	18006000	0	23829000	0	46547000	0	0	0	0	0	0	0	0	0	0	0	9608700	0	0	0	0	0	0	0	0	67635000	0	0	66861000	0	0	0	0	0	0	81264000	0	61630000	11146000	55225000	14920000	25206000	16876000	9514700	0	14193000	26576000	0	23244000	38214000	6742800	10525000	37072000	0	25305000	38381000	18996000	0	9560500	0	14720000	3579500	0	0	0	18924000	32198000	0	0	17230000	0	12614000	0	16385000	0	0	31231000	9219000	10837000	2400200	79147000	0	0	0	11276000	0	0	0	10179000	0	0				cellular component organization;cellular component organization or biogenesis;macromolecule metabolic process;membrane fusion;membrane organization;metabolic process;primary metabolic process;protein metabolic process;proteolysis		GO:0006508;GO:0008152;GO:0016043;GO:0019538;GO:0043170;GO:0044238;GO:0061024;GO:0061025;GO:0071840		Grancalcin	13	13	13	42,9	42,9	42,9	22,109	0	33,873	1110100000	215	H7BXD5;P28676;H7C2Z6;C9JIZ3;C9JWQ8	H7BXD5;P28676;H7C2Z6	Grancalcin	GCA	412	GCA	GRAN_HUMAN;H7BXD5_HUMAN;H7C2Z6_HUMAN	1F4O;1F4Q;1K94;1K95
	0	0	0	0	0	0	0	0	0	0	0	0	0	0	0	0	0	0	0	0	0	0	0	0	0	0	0	0	0	0	0	0	0	0	0	0	0	0	0	0	0	0	0	0	0	0	0	0	0	0	0	0	0	0	0	0	0	0	0	0	0	0	0	0	0	0	0	0	0	0	0	0	0	0	0	0	0	0	0	0	0	0	0	0	0	0	0	0	0	0	0	0	0	0	0	0	0	0	0	0	0	0	0	0	0	0	0	0	0	0	58244000	0	0	0	+			anatomical structure morphogenesis;apoptosis;biological regulation;BMP signaling pathway;calcium ion homeostasis;calcium ion transport;calcium ion transport into cytosol;calcium-mediated signaling;calcium-mediated signaling using intracellular calcium source;canonical Wnt receptor signaling pathway;cardiac muscle contraction;cardiac muscle hypertrophy;cardiac muscle tissue morphogenesis;cation homeostasis;cation transport;cell death;cell surface receptor linked signaling pathway;cellular calcium ion homeostasis;cellular cation homeostasis;cellular chemical homeostasis;cellular divalent inorganic cation homeostasis;cellular homeostasis;cellular ion homeostasis;cellular metal ion homeostasis;cellular process;cellular response to alkaloid;cellular response to amine stimulus;cellular response to caffeine;cellular response to catecholamine stimulus;cellular response to chemical stimulus;cellular response to endogenous stimulus;cellular response to epinephrine stimulus;cellular response to monoamine stimulus;cellular response to organic cyclic compound;cellular response to organic nitrogen;cellular response to organic substance;cellular response to purine-containing compound;cellular response to stimulus;chemical homeostasis;cytosolic calcium ion homeostasis;cytosolic calcium ion transport;death;detection of calcium ion;detection of chemical stimulus;detection of stimulus;developmental process;divalent inorganic cation homeostasis;divalent inorganic cation transport;divalent metal ion transport;elevation of cytosolic calcium ion concentration;embryonic heart tube morphogenesis;embryonic morphogenesis;enzyme linked receptor protein signaling pathway;epithelial tube morphogenesis;establishment of localization;establishment of localization in cell;establishment of protein localization;establishment of protein localization in endoplasmic reticulum;establishment of protein localization to organelle;homeostatic process;intracellular signal transduction;intracellular transport;ion homeostasis;ion transmembrane transport;ion transport;left ventricular cardiac muscle tissue morphogenesis;metal ion homeostasis;metal ion transport;morphogenesis of an epithelium;multicellular organismal process;muscle contraction;muscle hypertrophy;muscle system process;muscle tissue morphogenesis;negative regulation of biological process;negative regulation of sequestering of calcium ion;positive regulation of biological process;positive regulation of heart contraction;positive regulation of heart rate;positive regulation of multicellular organismal process;positive regulation of sequestering of calcium ion;programmed cell death;regulation of biological process;regulation of biological quality;regulation of calcium ion transport;regulation of calcium ion transport into cytosol;regulation of cardiac muscle contraction;regulation of cardiac muscle contraction by calcium ion signaling;regulation of cardiac muscle contraction by regulation of the release of sequestered calcium ion;regulation of cellular localization;regulation of cellular process;regulation of heart contraction;regulation of heart rate;regulation of homeostatic process;regulation of intracellular transport;regulation of ion homeostasis;regulation of ion transport;regulation of localization;regulation of metal ion transport;regulation of multicellular organismal process;regulation of muscle contraction;regulation of muscle system process;regulation of release of sequestered calcium ion into cytosol;regulation of release of sequestered calcium ion into cytosol by sarcoplasmic reticulum;regulation of sequestering of calcium ion;regulation of striated muscle contraction;regulation of system process;regulation of transport;release of sequestered calcium ion into cytosol;release of sequestered calcium ion into cytosol by sarcoplasmic reticulum;response to abiotic stimulus;response to activity;response to alkaloid;response to amine stimulus;response to caffeine;response to calcium ion;response to catecholamine stimulus;response to chemical stimulus;response to endogenous stimulus;response to epinephrine stimulus;response to external stimulus;response to hypoxia;response to inorganic substance;response to mechanical stimulus;response to metal ion;response to monoamine stimulus;response to muscle activity;response to muscle stretch;response to organic cyclic compound;response to organic nitrogen;response to organic substance;response to oxygen levels;response to purine-containing compound;response to redox state;response to stimulus;response to stress;sarcoplasmic reticulum calcium ion transport;second-messenger-mediated signaling;signal transduction;striated muscle contraction;striated muscle hypertrophy;system process;tissue morphogenesis;transmembrane receptor protein serine/threonine kinase signaling pathway;transmembrane transport;transport;tube morphogenesis;type B pancreatic cell apoptosis;ventricular cardiac muscle tissue morphogenesis;Wnt receptor signaling pathway	Arrhythmogenic right ventricular cardiomyopathy (ARVC);Calcium signaling pathway;Cardiac muscle contraction;Dilated cardiomyopathy;Hypertrophic cardiomyopathy (HCM);Pancreatic secretion	GO:0001666;GO:0002009;GO:0002027;GO:0003008;GO:0003012;GO:0003143;GO:0003220;GO:0003300;GO:0005513;GO:0006810;GO:0006811;GO:0006812;GO:0006816;GO:0006873;GO:0006874;GO:0006875;GO:0006915;GO:0006936;GO:0006937;GO:0006941;GO:0006942;GO:0006950;GO:0007165;GO:0007166;GO:0007167;GO:0007178;GO:0007204;GO:0008016;GO:0008219;GO:0009593;GO:0009605;GO:0009612;GO:0009628;GO:0009653;GO:0009719;GO:0009987;GO:0010033;GO:0010035;GO:0010038;GO:0010243;GO:0010460;GO:0010522;GO:0010880;GO:0010881;GO:0010882;GO:0010959;GO:0012501;GO:0014070;GO:0014074;GO:0014075;GO:0014808;GO:0014823;GO:0014850;GO:0014896;GO:0014897;GO:0016055;GO:0016265;GO:0019722;GO:0019725;GO:0019932;GO:0030001;GO:0030003;GO:0030509;GO:0031000;GO:0032386;GO:0032501;GO:0032502;GO:0032844;GO:0032879;GO:0034220;GO:0035239;GO:0035556;GO:0035584;GO:0035994;GO:0042221;GO:0042592;GO:0043269;GO:0043279;GO:0044057;GO:0045184;GO:0045823;GO:0046907;GO:0048518;GO:0048519;GO:0048598;GO:0048729;GO:0048878;GO:0050789;GO:0050794;GO:0050801;GO:0050896;GO:0051049;GO:0051209;GO:0051234;GO:0051239;GO:0051240;GO:0051279;GO:0051282;GO:0051283;GO:0051284;GO:0051480;GO:0051592;GO:0051606;GO:0051649;GO:0051716;GO:0051775;GO:0051924;GO:0055008;GO:0055010;GO:0055065;GO:0055074;GO:0055080;GO:0055082;GO:0055085;GO:0055117;GO:0060048;GO:0060070;GO:0060341;GO:0060401;GO:0060402;GO:0060415;GO:0060562;GO:0065007;GO:0065008;GO:0070296;GO:0070482;GO:0070838;GO:0070887;GO:0071310;GO:0071312;GO:0071313;GO:0071407;GO:0071415;GO:0071417;GO:0071418;GO:0071495;GO:0071867;GO:0071868;GO:0071869;GO:0071870;GO:0071871;GO:0071872;GO:0072503;GO:0072507;GO:0072511;GO:0072594;GO:0072599;GO:0090257;GO:0097050;GO:2000021	ko04020;ko04260;ko04972;ko05410;ko05412;ko05414	Ryanodine receptor 2	1	1	1	0,3	0,3	0,3	562,6	1	-2	515930000	13	H7BY35;Q92736	H7BY35;Q92736	Ryanodine receptor 2	RYR2	413	RYR2	H7BY35_HUMAN;RYR2_HUMAN	4JKQ
	0	0	0	0	0	0	0	0	0	0	0	0	0	0	0	0	0	0	0	0	0	0	0	0	0	0	0	0	0	0	0	0	0	0	0	0	0	0	0	0	0	0	0	0	0	0	0	0	0	0	0	0	0	0	0	0	0	0	0	0	0	0	0	61368000	0	0	0	0	0	0	0	0	0	0	0	0	419560000	0	0	0	0	0	0	0	0	138560000	0	0	0	0	0	0	0	0	0	103900000	0	92645000	0	0	0	0	0	0	0	0	0	0	0	197460000	0	0	0	0				activation of MAPK activity;aging;amine metabolic process;anatomical structure development;anatomical structure homeostasis;anterograde axon cargo transport;auditory receptor cell stereocilium organization;axon cargo transport;behavior;biological regulation;biosynthetic process;blood coagulation;carboxylic acid metabolic process;cation homeostasis;cell activation;cell aging;cell projection organization;cellular amine metabolic process;cellular amino acid metabolic process;cellular biosynthetic process;cellular cation homeostasis;cellular chemical homeostasis;cellular component movement;cellular component organization;cellular component organization at cellular level;cellular component organization or biogenesis;cellular component organization or biogenesis at cellular level;cellular homeostasis;cellular ion homeostasis;cellular iron ion homeostasis;cellular ketone metabolic process;cellular macromolecule metabolic process;cellular membrane organization;cellular metabolic process;cellular metal ion homeostasis;cellular modified amino acid metabolic process;cellular nitrogen compound metabolic process;cellular process;cellular protein metabolic process;cellular response to ATP;cellular response to cadmium ion;cellular response to chemical stimulus;cellular response to inorganic substance;cellular response to metal ion;cellular response to organic substance;cellular response to oxidative stress;cellular response to oxygen radical;cellular response to potassium ion;cellular response to reactive oxygen species;cellular response to stimulus;cellular response to stress;cellular response to superoxide;chemical homeostasis;circulatory system process;coagulation;cytoskeleton organization;cytoskeleton-dependent intracellular transport;developmental process;embryo implantation;establishment of localization;establishment of localization in cell;exocytosis;gamete generation;glutathione metabolic process;heart contraction;heart process;hemopoietic or lymphoid organ development;hemostasis;homeostasis of number of cells;homeostatic process;hydrogen peroxide biosynthetic process;hydrogen peroxide metabolic process;immune system process;inner ear receptor stereocilium organization;intermediate filament cytoskeleton organization;intermediate filament-based process;intracellular transport;ion homeostasis;iron ion homeostasis;locomotory behavior;macromolecule metabolic process;macromolecule modification;male gamete generation;membrane organization;metabolic process;metal ion homeostasis;microtubule-based movement;microtubule-based process;microtubule-based transport;multicellular organismal process;multicellular organismal reproductive process;multicellular organismal signaling;muscle cell homeostasis;muscle system process;myelin maintenance;myeloid cell homeostasis;negative regulation of apoptosis;negative regulation of biological process;negative regulation of biosynthetic process;negative regulation of cell death;negative regulation of cellular process;negative regulation of cholesterol biosynthetic process;negative regulation of cholesterol metabolic process;negative regulation of lipid biosynthetic process;negative regulation of lipid metabolic process;negative regulation of metabolic process;negative regulation of multicellular organismal process;negative regulation of muscle contraction;negative regulation of neuron apoptosis;negative regulation of programmed cell death;negative regulation of smooth muscle contraction;negative regulation of steroid biosynthetic process;negative regulation of steroid metabolic process;neurofilament cytoskeleton organization;neurological system process;nitrogen compound metabolic process;organ development;organelle organization;organic acid metabolic process;ovarian follicle development;ovulation cycle process;oxoacid metabolic process;peptide metabolic process;peripheral nervous system myelin maintenance;phosphate-containing compound metabolic process;phosphorus metabolic process;phosphorylation;placenta development;plasma membrane organization;platelet activation;platelet degranulation;positive regulation of apoptosis;positive regulation of biological process;positive regulation of catalytic activity;positive regulation of cell death;positive regulation of cellular metabolic process;positive regulation of cellular process;positive regulation of cytokine production;positive regulation of kinase activity;positive regulation of MAP kinase activity;positive regulation of metabolic process;positive regulation of molecular function;positive regulation of multicellular organismal process;positive regulation of programmed cell death;positive regulation of protein kinase activity;positive regulation of protein serine/threonine kinase activity;positive regulation of reactive oxygen species metabolic process;positive regulation of superoxide anion generation;positive regulation of transferase activity;primary metabolic process;protein metabolic process;protein modification process;protein phosphorylation;reactive oxygen species metabolic process;regulation of apoptosis;regulation of biological process;regulation of biological quality;regulation of biosynthetic process;regulation of blood pressure;regulation of body fluid levels;regulation of catabolic process;regulation of catalytic activity;regulation of cell activation;regulation of cell death;regulation of cell differentiation;regulation of cellular catabolic process;regulation of cellular metabolic process;regulation of cellular process;regulation of cellular protein metabolic process;regulation of cholesterol biosynthetic process;regulation of cholesterol metabolic process;regulation of cytokine production;regulation of developmental process;regulation of growth;regulation of GTP catabolic process;regulation of GTPase activity;regulation of hydrolase activity;regulation of immune system process;regulation of kinase activity;regulation of leukocyte activation;regulation of lipid biosynthetic process;regulation of lipid metabolic process;regulation of lymphocyte activation;regulation of lymphocyte differentiation;regulation of macromolecule metabolic process;regulation of MAP kinase activity;regulation of membrane potential;regulation of metabolic process;regulation of mitochondrial membrane potential;regulation of molecular function;regulation of multicellular organism growth;regulation of multicellular organismal development;regulation of multicellular organismal process;regulation of muscle contraction;regulation of muscle system process;regulation of neuron apoptosis;regulation of nitrogen compound metabolic process;regulation of nucleobase-containing compound metabolic process;regulation of nucleotide catabolic process;regulation of nucleotide metabolic process;regulation of organ growth;regulation of phosphate metabolic process;regulation of phosphorus metabolic process;regulation of phosphorylation;regulation of primary metabolic process;regulation of programmed cell death;regulation of protein kinase activity;regulation of protein metabolic process;regulation of protein modification process;regulation of protein phosphorylation;regulation of protein serine/threonine kinase activity;regulation of purine nucleotide catabolic process;regulation of reactive oxygen species metabolic process;regulation of response to stimulus;regulation of signal transduction;regulation of signaling;regulation of smooth muscle contraction;regulation of steroid biosynthetic process;regulation of steroid metabolic process;regulation of superoxide anion generation;regulation of superoxide metabolic process;regulation of system process;regulation of T cell activation;regulation of T cell differentiation;regulation of T cell differentiation in thymus;regulation of transferase activity;relaxation of muscle;relaxation of vascular smooth muscle;removal of superoxide radicals;reproductive process;response to abiotic stimulus;response to amine stimulus;response to amphetamine;response to antibiotic;response to ATP;response to axon injury;response to cadmium ion;response to carbon monoxide;response to chemical stimulus;response to copper ion;response to drug;response to endogenous stimulus;response to ethanol;response to external stimulus;response to extracellular stimulus;response to heat;response to hydrogen peroxide;response to inorganic substance;response to metal ion;response to nutrient levels;response to organic nitrogen;response to organic substance;response to oxidative stress;response to oxygen radical;response to potassium ion;response to reactive oxygen species;response to stimulus;response to stress;response to superoxide;response to temperature stimulus;response to wounding;retina homeostasis;retrograde axon cargo transport;rhythmic process;secretion;secretion by cell;sensory perception;sensory perception of mechanical stimulus;sensory perception of sound;signaling;small molecule metabolic process;spermatogenesis;sulfur compound metabolic process;superoxide anion generation;superoxide metabolic process;system process;thymus development;tissue homeostasis;transmission of nerve impulse;transport;vesicle-mediated transport	Amyotrophic lateral sclerosis (ALS);Huntington's disease;Peroxisome;Prion diseases	GO:0000187;GO:0000302;GO:0000303;GO:0000305;GO:0001541;GO:0001775;GO:0001817;GO:0001819;GO:0001890;GO:0001894;GO:0001895;GO:0001932;GO:0001975;GO:0002262;GO:0002376;GO:0002576;GO:0002682;GO:0002694;GO:0003008;GO:0003012;GO:0003013;GO:0003015;GO:0006082;GO:0006140;GO:0006464;GO:0006468;GO:0006518;GO:0006520;GO:0006575;GO:0006749;GO:0006790;GO:0006793;GO:0006796;GO:0006801;GO:0006807;GO:0006810;GO:0006873;GO:0006875;GO:0006879;GO:0006887;GO:0006928;GO:0006937;GO:0006940;GO:0006950;GO:0006979;GO:0006996;GO:0007009;GO:0007010;GO:0007017;GO:0007018;GO:0007276;GO:0007283;GO:0007566;GO:0007568;GO:0007569;GO:0007596;GO:0007599;GO:0007600;GO:0007605;GO:0007610;GO:0007626;GO:0008088;GO:0008089;GO:0008090;GO:0008152;GO:0008217;GO:0009058;GO:0009266;GO:0009308;GO:0009408;GO:0009605;GO:0009611;GO:0009628;GO:0009719;GO:0009889;GO:0009890;GO:0009892;GO:0009893;GO:0009894;GO:0009966;GO:0009987;GO:0009991;GO:0010033;GO:0010035;GO:0010038;GO:0010243;GO:0010894;GO:0010941;GO:0010942;GO:0010970;GO:0014075;GO:0016043;GO:0016044;GO:0016192;GO:0016310;GO:0019216;GO:0019218;GO:0019219;GO:0019220;GO:0019222;GO:0019226;GO:0019430;GO:0019538;GO:0019725;GO:0019752;GO:0022414;GO:0022602;GO:0023051;GO:0023052;GO:0030003;GO:0030030;GO:0030168;GO:0030705;GO:0030811;GO:0031323;GO:0031325;GO:0031329;GO:0031399;GO:0031667;GO:0032268;GO:0032287;GO:0032501;GO:0032502;GO:0032928;GO:0032930;GO:0032940;GO:0033081;GO:0033121;GO:0033124;GO:0033198;GO:0033554;GO:0033674;GO:0034465;GO:0034599;GO:0034614;GO:0034641;GO:0035637;GO:0035864;GO:0035865;GO:0040008;GO:0040014;GO:0042180;GO:0042221;GO:0042325;GO:0042391;GO:0042493;GO:0042542;GO:0042554;GO:0042592;GO:0042743;GO:0042981;GO:0043065;GO:0043066;GO:0043067;GO:0043068;GO:0043069;GO:0043085;GO:0043087;GO:0043170;GO:0043217;GO:0043405;GO:0043406;GO:0043412;GO:0043436;GO:0043523;GO:0043524;GO:0043549;GO:0044057;GO:0044093;GO:0044106;GO:0044237;GO:0044238;GO:0044249;GO:0044260;GO:0044267;GO:0044281;GO:0045103;GO:0045104;GO:0045471;GO:0045540;GO:0045541;GO:0045580;GO:0045595;GO:0045619;GO:0045833;GO:0045859;GO:0045860;GO:0045932;GO:0045939;GO:0045986;GO:0046620;GO:0046677;GO:0046686;GO:0046688;GO:0046716;GO:0046890;GO:0046903;GO:0046907;GO:0048232;GO:0048511;GO:0048513;GO:0048518;GO:0048519;GO:0048522;GO:0048523;GO:0048534;GO:0048538;GO:0048583;GO:0048609;GO:0048678;GO:0048856;GO:0048872;GO:0048878;GO:0050665;GO:0050789;GO:0050790;GO:0050793;GO:0050794;GO:0050801;GO:0050810;GO:0050817;GO:0050863;GO:0050865;GO:0050877;GO:0050878;GO:0050896;GO:0050954;GO:0051055;GO:0051171;GO:0051174;GO:0051234;GO:0051239;GO:0051240;GO:0051241;GO:0051246;GO:0051249;GO:0051336;GO:0051338;GO:0051347;GO:0051649;GO:0051716;GO:0051881;GO:0055065;GO:0055072;GO:0055080;GO:0055082;GO:0060047;GO:0060052;GO:0060087;GO:0060088;GO:0060122;GO:0060249;GO:0060255;GO:0060548;GO:0061024;GO:0065007;GO:0065008;GO:0065009;GO:0070887;GO:0071241;GO:0071248;GO:0071276;GO:0071310;GO:0071318;GO:0071450;GO:0071451;GO:0071840;GO:0071841;GO:0071842;GO:0071900;GO:0071902;GO:0072593;GO:0080090;GO:0090075;GO:0090181;GO:0090206;GO:0090257;GO:0090322;GO:2000026;GO:2000377;GO:2000379	ko04146;ko05014;ko05016;ko05020	Superoxide dismutase [Cu-Zn]	4	4	4	63	63	63	13,909	0	111,45	1046600000	34	H7BYH4;P00441	H7BYH4;P00441	Superoxide dismutase [Cu-Zn]	SOD1	414	SOD1	H7BYH4_HUMAN;SODC_HUMAN	1AZV;1BA9;1DSW;1FUN;1HL4;1HL5;1KMG;1L3N;1MFM;1N18;1N19;1OEZ;1OZT;1OZU;1P1V;1PTZ;1PU0;1RK7;1SOS;1SPD;1UXL;1UXM;2AF2;2C9S;2C9U;2C9V;2GBT;2GBU;2GBV;2LU5;2NNX;2R27;2V0A;2VR6;2VR7;2VR8;2WKO;2WYT;2WYZ;2WZ0;2WZ5;2WZ6;2XJK;2XJL;2ZKW;2ZKX;2ZKY;3CQP;3CQQ;3ECU;3ECV;3ECW;3GQF;3GTV;3GZO;3GZP;3GZQ;3H2P;3H2Q;3HFF;3K91;3KH3;3KH4;3LTV;3QQD;3RE0;3T5W;4A7G;4A7Q;4A7S;4A7T;4A7U;4A7V;4B3E;4BCY;4BCZ;4BD4;4FF9;4MCM;4MCN;4NIN;4NIO;4NIP;4OH2;4SOD
	0	0	0	0	0	0	0	0	0	0	0	0	0	0	0	0	0	0	0	0	0	0	0	0	0	0	0	0	0	0	0	0	0	0	0	0	0	0	0	0	0	0	0	0	0	0	0	0	0	0	0	0	0	0	0	0	0	0	0	0	0	0	0	0	0	0	0	0	0	0	0	0	0	0	0	0	0	0	0	0	0	0	0	0	0	0	0	0	0	0	0	0	0	0	0	0	0	0	0	0	0	0	0	0	0	0	0	5369000	0	0	0	0	0	0				biological regulation;cell redox homeostasis;cellular homeostasis;cellular process;homeostatic process;regulation of biological process;regulation of biological quality;regulation of cellular process		GO:0009987;GO:0019725;GO:0042592;GO:0045454;GO:0050789;GO:0050794;GO:0065007;GO:0065008			4	1	1	33,3	11,4	11,4	13,519	0	19,638	161620000	35	H7BZJ3	H7BZJ3		PDIA3	415	PDIA3	H7BZJ3_HUMAN
	0	0	0	0	0	0	0	0	0	0	0	0	0	0	0	0	0	0	0	0	0	0	0	0	0	0	0	0	0	0	0	0	0	0	0	0	0	0	0	0	0	0	0	0	0	0	0	0	0	0	0	0	0	0	0	0	0	0	0	0	0	0	0	0	0	0	0	0	0	0	0	6580400	0	0	0	0	11034000	0	7102300	0	0	0	0	0	0	0	0	0	0	0	0	0	0	0	0	0	0	0	0	0	0	0	0	0	0	0	0	0	0	0	0	0	0	0				aldehyde catabolic process;catabolic process;cellular aldehyde metabolic process;cellular catabolic process;cellular metabolic process;cellular process;formaldehyde catabolic process;formaldehyde metabolic process;metabolic process;small molecule catabolic process;small molecule metabolic process	Methane metabolism	GO:0006081;GO:0008152;GO:0009056;GO:0009987;GO:0044237;GO:0044248;GO:0044281;GO:0044282;GO:0046185;GO:0046292;GO:0046294	ko00680	S-formylglutathione hydrolase	1	1	1	9,6	9,6	9,6	25,368	0	9,7007	127870000	27	H7BZT7;X6RA14;P10768	H7BZT7;X6RA14;P10768	S-formylglutathione hydrolase	ESD	416	ESD	ESTD_HUMAN;H7BZT7_HUMAN;X6RA14_HUMAN	3FCX
	0	0	0	0	0	0	0	0	0	0	0	0	0	0	0	0	0	0	0	0	0	0	0	0	0	0	0	0	0	0	0	0	0	0	0	0	0	0	0	0	0	0	0	0	0	0	0	0	1158400	0	0	0	0	0	0	0	0	0	0	0	0	0	0	0	0	0	0	0	0	0	0	0	0	0	0	0	0	0	0	0	0	0	0	0	0	0	0	0	0	0	0	0	0	0	0	0	0	0	0	0	0	0	0	0	0	0	0	0	0	0	0	0	0	0				cellular component organization;cellular component organization at cellular level;cellular component organization or biogenesis;cellular component organization or biogenesis at cellular level;cellular membrane fusion;cellular membrane organization;cellular process;ER to Golgi vesicle-mediated transport;establishment of localization;establishment of localization in cell;establishment of protein localization;Golgi vesicle transport;intracellular transport;membrane fusion;membrane organization;organelle fusion;organelle organization;protein transport;transport;vesicle fusion;vesicle fusion with Golgi apparatus;vesicle organization;vesicle-mediated transport	SNARE interactions in vesicular transport	GO:0006810;GO:0006888;GO:0006906;GO:0006944;GO:0006996;GO:0009987;GO:0015031;GO:0016043;GO:0016044;GO:0016050;GO:0016192;GO:0045184;GO:0046907;GO:0048193;GO:0048280;GO:0048284;GO:0051234;GO:0051649;GO:0061024;GO:0061025;GO:0071840;GO:0071841;GO:0071842	ko04130	BET1 homolog	1	1	1	13,5	13,5	13,5	14,872	0	3,6511	2694400	1	H7C1N3;O15155	H7C1N3;O15155	BET1 homolog	BET1	417	BET1	BET1_HUMAN;H7C1N3_HUMAN	3EGX
	0	0	0	0	0	0	0	0	0	0	0	0	0	0	0	0	0	0	0	0	0	0	0	0	0	0	5255300	0	0	0	0	0	0	0	0	0	0	5574700	0	0	0	0	0	0	0	0	0	0	0	0	0	0	0	0	0	0	0	0	0	0	0	13863000	0	0	0	0	0	0	0	0	0	0	0	0	0	0	0	0	0	0	0	0	0	0	0	0	0	0	0	0	0	0	0	0	0	0	0	0	0	0	0	0	0	0	0	0	0	0	0	0	0	0	0	0				biosynthetic process;catabolic process;cellular biosynthetic process;cellular catabolic process;cellular component disassembly;cellular component disassembly at cellular level;cellular component organization;cellular component organization at cellular level;cellular component organization or biogenesis;cellular component organization or biogenesis at cellular level;cellular macromolecular complex disassembly;cellular macromolecular complex subunit organization;cellular macromolecule biosynthetic process;cellular macromolecule catabolic process;cellular macromolecule metabolic process;cellular metabolic process;cellular nitrogen compound metabolic process;cellular process;cellular process involved in reproduction;cellular protein complex disassembly;cellular protein metabolic process;cellular response to chemical stimulus;cellular response to cytokine stimulus;cellular response to interleukin-4;cellular response to organic substance;cellular response to stimulus;cotranslational protein targeting to membrane;establishment of localization;establishment of localization in cell;establishment of protein localization;establishment of protein localization in endoplasmic reticulum;establishment of protein localization to organelle;gene expression;intracellular protein transport;intracellular transport;macromolecular complex disassembly;macromolecular complex subunit organization;macromolecule biosynthetic process;macromolecule catabolic process;macromolecule metabolic process;metabolic process;mRNA catabolic process;mRNA metabolic process;nitrogen compound metabolic process;nuclear-transcribed mRNA catabolic process;nuclear-transcribed mRNA catabolic process, nonsense-mediated decay;nucleic acid metabolic process;nucleobase-containing compound metabolic process;primary metabolic process;protein complex disassembly;protein complex subunit organization;protein metabolic process;protein targeting;protein targeting to ER;protein targeting to membrane;protein transport;reproductive process;response to chemical stimulus;response to cytokine stimulus;response to interleukin-4;response to organic substance;response to stimulus;RNA biosynthetic process;RNA catabolic process;RNA metabolic process;SRP-dependent cotranslational protein targeting to membrane;translation;translational elongation;translational initiation;translational termination;transport;viral infectious cycle;viral reproduction;viral reproductive process;viral transcription	Ribosome	GO:0000184;GO:0000956;GO:0006139;GO:0006401;GO:0006402;GO:0006412;GO:0006413;GO:0006414;GO:0006415;GO:0006605;GO:0006612;GO:0006613;GO:0006614;GO:0006807;GO:0006810;GO:0006886;GO:0008152;GO:0009056;GO:0009057;GO:0009058;GO:0009059;GO:0009987;GO:0010033;GO:0010467;GO:0015031;GO:0016032;GO:0016043;GO:0016070;GO:0016071;GO:0019058;GO:0019083;GO:0019538;GO:0022411;GO:0022414;GO:0022415;GO:0032774;GO:0032984;GO:0034097;GO:0034621;GO:0034623;GO:0034641;GO:0034645;GO:0042221;GO:0043170;GO:0043241;GO:0043624;GO:0043933;GO:0044237;GO:0044238;GO:0044248;GO:0044249;GO:0044260;GO:0044265;GO:0044267;GO:0045047;GO:0045184;GO:0046907;GO:0048610;GO:0050896;GO:0051234;GO:0051649;GO:0051716;GO:0070670;GO:0070887;GO:0071310;GO:0071345;GO:0071353;GO:0071822;GO:0071840;GO:0071841;GO:0071842;GO:0071845;GO:0072594;GO:0072599;GO:0090304	ko03010	60S ribosomal protein L3	4	4	4	23	23	23	29,528	0	4,6778	32036000	7	H7C3M2;H7C422;P39023;F8WCR1;B5MCW2;G5E9G0	H7C3M2;H7C422;P39023;F8WCR1;B5MCW2;G5E9G0	60S ribosomal protein L3	RPL3	418	RPL3	B5MCW2_HUMAN;F8WCR1_HUMAN;G5E9G0_HUMAN;H7C3M2_HUMAN;H7C422_HUMAN;RL3_HUMAN	4V6X
	0	0	0	0	0	0	0	0	0	0	0	0	0	0	0	0	0	0	0	0	0	0	0	0	0	0	0	0	0	0	0	0	0	0	0	0	0	0	0	0	0	0	0	0	0	0	0	0	0	0	0	0	0	0	0	0	0	0	0	0	0	0	0	0	0	0	0	0	0	0	0	0	0	0	0	0	0	0	0	0	0	7163500	0	0	0	0	0	0	0	0	0	0	0	0	0	0	0	0	0	0	0	0	0	0	0	0	0	0	0	0	0	0	0	0				biological regulation;cell surface receptor linked signaling pathway;cellular process;cellular response to chemical stimulus;cellular response to cytokine stimulus;cellular response to organic substance;cellular response to stimulus;cellular response to tumor necrosis factor;cytokine-mediated signaling pathway;metabolic process;oxidation-reduction process;regulation of biological process;regulation of cellular process;response to chemical stimulus;response to cytokine stimulus;response to organic substance;response to stimulus;response to tumor necrosis factor;signal transduction;tumor necrosis factor-mediated signaling pathway		GO:0007165;GO:0007166;GO:0008152;GO:0009987;GO:0010033;GO:0019221;GO:0033209;GO:0034097;GO:0034612;GO:0042221;GO:0050789;GO:0050794;GO:0050896;GO:0051716;GO:0055114;GO:0065007;GO:0070887;GO:0071310;GO:0071345;GO:0071356		Thioredoxin domain-containing protein 17	1	1	1	18,7	18,7	18,7	8,3713	0,0010977	2,9008	39814000	9	I3L0K2;I3L3M7;I3L2R6;Q9BRA2	I3L0K2;I3L3M7;I3L2R6;Q9BRA2	Thioredoxin domain-containing protein 17	TXNDC17	419	TXNDC17	I3L0K2_HUMAN;I3L2R6_HUMAN;I3L3M7_HUMAN;TXD17_HUMAN	1WOU
	0	0	0	0	0	0	0	0	0	0	0	0	0	0	0	0	0	0	0	0	0	0	0	0	0	0	0	0	0	0	0	0	0	0	0	0	0	0	0	0	0	0	0	0	0	0	0	0	0	0	0	0	0	0	0	0	0	0	0	0	0	0	0	0	0	0	0	0	0	0	0	0	0	0	0	0	0	536250	0	0	0	0	0	0	0	0	0	0	0	0	0	0	0	0	0	0	0	0	0	0	0	0	0	0	0	0	0	0	0	0	0	0	0	0				anatomical structure development;biological regulation;biosynthetic process;bone development;cellular biosynthetic process;cellular metabolic process;cellular nitrogen compound biosynthetic process;cellular nitrogen compound metabolic process;cellular process;developmental process;metabolic process;negative regulation of catalytic activity;negative regulation of molecular function;nitrogen compound metabolic process;nucleobase-containing compound biosynthetic process;nucleobase-containing compound metabolic process;nucleobase-containing small molecule metabolic process;nucleoside phosphate metabolic process;nucleotide biosynthetic process;nucleotide metabolic process;primary metabolic process;regulation of biological process;regulation of catalytic activity;regulation of metabolic process;regulation of molecular function;small molecule metabolic process		GO:0006139;GO:0006753;GO:0006807;GO:0008152;GO:0009058;GO:0009117;GO:0009165;GO:0009987;GO:0019222;GO:0032502;GO:0034641;GO:0034654;GO:0043086;GO:0044092;GO:0044237;GO:0044238;GO:0044249;GO:0044271;GO:0044281;GO:0048856;GO:0050789;GO:0050790;GO:0055086;GO:0060348;GO:0065007;GO:0065009		Phosphoribosyl pyrophosphate synthase-associated protein 2	1	1	1	17,5	17,5	17,5	15,653	0	8,3247	3563400	1	I3L4G9;I3L0S1;O60256	I3L4G9;I3L0S1;O60256	Phosphoribosyl pyrophosphate synthase-associated protein 2	PRPSAP2	420	PRPSAP2	I3L0S1_HUMAN;I3L4G9_HUMAN;KPRB_HUMAN	2JI4
	0	0	0	0	0	0	0	0	0	0	0	0	0	0	0	0	0	0	0	0	0	0	0	0	0	0	0	0	0	0	0	0	0	0	0	0	0	0	0	0	0	0	0	0	0	0	0	0	0	0	0	0	0	0	0	0	0	0	0	0	0	10060000	0	0	0	0	0	0	0	0	0	0	0	0	0	0	0	0	0	0	0	0	0	0	0	0	0	0	0	0	0	0	0	0	0	0	0	0	0	0	0	0	0	0	0	0	0	0	0	0	0	0	0	0				alcohol biosynthetic process;alcohol metabolic process;alpha-ketoglutarate transport;anion transport;biosynthetic process;carbohydrate biosynthetic process;carbohydrate metabolic process;carboxylic acid transport;cellular biosynthetic process;cellular carbohydrate biosynthetic process;cellular carbohydrate metabolic process;cellular metabolic process;cellular process;dicarboxylic acid transport;establishment of localization;gluconeogenesis;glucose metabolic process;hexose biosynthetic process;hexose metabolic process;ion transport;metabolic process;monosaccharide biosynthetic process;monosaccharide metabolic process;organic acid transport;organic anion transport;organic substance transport;primary metabolic process;small molecule biosynthetic process;small molecule metabolic process;transport		GO:0005975;GO:0005996;GO:0006006;GO:0006066;GO:0006094;GO:0006810;GO:0006811;GO:0006820;GO:0006835;GO:0008152;GO:0009058;GO:0009987;GO:0015711;GO:0015742;GO:0015849;GO:0016051;GO:0019318;GO:0019319;GO:0034637;GO:0044237;GO:0044238;GO:0044249;GO:0044262;GO:0044281;GO:0044283;GO:0046165;GO:0046364;GO:0046942;GO:0051234;GO:0071702		Mitochondrial 2-oxoglutarate/malate carrier protein	1	1	1	8,1	8,1	8,1	32,182	0	11,101	16470000	5	I3L1P8;Q02978	I3L1P8;Q02978	Mitochondrial 2-oxoglutarate/malate carrier protein	SLC25A11	421	SLC25A11	I3L1P8_HUMAN;M2OM_HUMAN
	0	0	0	0	0	0	0	0	0	0	0	0	0	0	0	0	0	0	0	0	0	0	0	0	0	0	0	0	0	0	0	0	0	0	0	0	0	0	0	0	0	0	0	0	0	0	0	0	0	0	0	0	0	0	0	0	0	0	0	0	0	16603000	0	0	0	0	0	0	0	0	0	0	0	0	0	0	0	0	0	0	0	0	0	0	0	0	0	0	0	0	0	0	0	0	0	0	0	0	0	0	0	0	0	0	0	0	0	0	0	0	0	0	0	0				biological regulation;cell differentiation;cellular developmental process;cellular process;developmental process;osteoblast differentiation;regulation of apoptosis;regulation of biological process;regulation of cell aging;regulation of cell death;regulation of cellular process;regulation of cellular response to stress;regulation of cellular senescence;regulation of developmental process;regulation of localization;regulation of programmed cell death;regulation of protein localization;regulation of response to stimulus;regulation of response to stress		GO:0001649;GO:0009987;GO:0010941;GO:0030154;GO:0032502;GO:0032879;GO:0032880;GO:0042981;GO:0043067;GO:0048583;GO:0048869;GO:0050789;GO:0050793;GO:0050794;GO:0065007;GO:0080134;GO:0080135;GO:0090342;GO:2000772		Ribosomal L1 domain-containing protein 1	1	1	1	71,8	71,8	71,8	3,8541	0	33,805	36184000	7	J3KPU7;I3L2F2;I3L4T8;I3L1Y4;I3L3U9;J3QSV6;O76021	J3KPU7;I3L2F2;I3L4T8;I3L1Y4;I3L3U9;J3QSV6;O76021	Ribosomal L1 domain-containing protein 1	RSL1D1	422	RSL1D1	I3L1Y4_HUMAN;I3L2F2_HUMAN;I3L3U9_HUMAN;I3L4T8_HUMAN;J3KPU7_HUMAN;J3QSV6_HUMAN;RL1D1_HUMAN
	0	0	0	0	0	0	0	0	0	0	0	0	0	0	0	0	0	0	0	0	0	0	0	0	0	0	0	0	0	0	0	0	0	0	0	0	0	0	0	0	0	0	0	0	0	0	0	0	0	0	0	0	0	0	0	0	0	0	0	461250	0	0	0	0	0	0	0	0	0	0	0	0	0	0	0	0	0	0	0	0	0	0	0	0	0	0	0	0	0	0	0	0	0	0	0	0	0	0	0	0	0	0	0	0	0	0	0	0	0	0	0	0	0	0				biological regulation;biosynthetic process;carbohydrate metabolic process;carbohydrate transport;cell cycle;cell cycle process;cell surface receptor linked signaling pathway;cellular biosynthetic process;cellular component disassembly;cellular component disassembly at cellular level;cellular component organization;cellular component organization at cellular level;cellular component organization or biogenesis;cellular component organization or biogenesis at cellular level;cellular macromolecule metabolic process;cellular membrane organization;cellular metabolic process;cellular nitrogen compound metabolic process;cellular process;cellular process involved in reproduction;cellular protein metabolic process;cellular response to chemical stimulus;cellular response to cytokine stimulus;cellular response to heat;cellular response to organic substance;cellular response to stimulus;cellular response to stress;cytokine-mediated signaling pathway;establishment of localization;establishment of protein localization;establishment of RNA localization;gene expression;glucose transport;hexose transport;macromolecule metabolic process;macromolecule modification;membrane disassembly;membrane organization;metabolic process;mitotic cell cycle;mitotic nuclear envelope disassembly;monosaccharide transport;mRNA transport;nitrogen compound metabolic process;nuclear envelope disassembly;nuclear envelope organization;nucleic acid metabolic process;nucleic acid transport;nucleobase-containing compound metabolic process;nucleobase-containing compound transport;organic substance transport;post-translational protein modification;primary metabolic process;protein metabolic process;protein modification by small protein conjugation;protein modification by small protein conjugation or removal;protein modification process;protein sumoylation;protein transport;regulation of biological process;regulation of cellular process;regulation of glucose transport;regulation of localization;regulation of transport;reproductive process;response to abiotic stimulus;response to chemical stimulus;response to cytokine stimulus;response to heat;response to organic substance;response to stimulus;response to stress;response to temperature stimulus;RNA biosynthetic process;RNA metabolic process;RNA transport;signal transduction;small molecule metabolic process;transmembrane transport;transport;viral infectious cycle;viral reproduction;viral reproductive process;viral transcription	RNA transport	GO:0000278;GO:0005975;GO:0006139;GO:0006464;GO:0006807;GO:0006810;GO:0006950;GO:0006998;GO:0007049;GO:0007077;GO:0007165;GO:0007166;GO:0008152;GO:0008643;GO:0008645;GO:0009058;GO:0009266;GO:0009408;GO:0009628;GO:0009987;GO:0010033;GO:0010467;GO:0010827;GO:0015031;GO:0015749;GO:0015758;GO:0015931;GO:0016032;GO:0016043;GO:0016044;GO:0016070;GO:0016925;GO:0019058;GO:0019083;GO:0019221;GO:0019538;GO:0022402;GO:0022411;GO:0022414;GO:0022415;GO:0030397;GO:0032446;GO:0032774;GO:0032879;GO:0033554;GO:0034097;GO:0034605;GO:0034641;GO:0042221;GO:0043170;GO:0043412;GO:0043687;GO:0044237;GO:0044238;GO:0044249;GO:0044260;GO:0044267;GO:0044281;GO:0045184;GO:0048610;GO:0050657;GO:0050658;GO:0050789;GO:0050794;GO:0050896;GO:0051028;GO:0051049;GO:0051081;GO:0051234;GO:0051236;GO:0051716;GO:0055085;GO:0061024;GO:0065007;GO:0070647;GO:0070887;GO:0071310;GO:0071345;GO:0071702;GO:0071840;GO:0071841;GO:0071842;GO:0071845;GO:0090304	ko03013	Nuclear pore complex protein Nup88	1	1	1	15	15	15	16,921	0	6,7928	3629700	1	I3L245;J3KMX1;Q99567	I3L245;J3KMX1;Q99567	Nuclear pore complex protein Nup88	NUP88	423	NUP88	I3L245_HUMAN;J3KMX1_HUMAN;NUP88_HUMAN
	0	0	0	0	0	0	0	0	0	0	0	0	0	0	0	0	0	0	0	0	0	0	0	0	0	0	5574000	0	0	0	0	0	0	0	0	0	0	7310500	0	0	0	0	0	0	0	0	0	0	0	0	0	0	0	0	0	0	0	0	0	0	0	9536600	0	0	0	0	0	0	0	0	0	0	0	0	0	0	0	0	0	0	0	0	0	0	0	0	0	0	0	0	0	0	0	0	0	0	0	0	0	0	0	0	0	0	0	0	0	0	0	0	0	0	0	0				amine biosynthetic process;amine metabolic process;apoptosis;biological regulation;biosynthetic process;carboxylic acid biosynthetic process;carboxylic acid metabolic process;cell death;cellular amine metabolic process;cellular amino acid biosynthetic process;cellular amino acid metabolic process;cellular biosynthetic process;cellular ketone metabolic process;cellular macromolecule metabolic process;cellular metabolic process;cellular modified amino acid biosynthetic process;cellular modified amino acid metabolic process;cellular nitrogen compound biosynthetic process;cellular nitrogen compound metabolic process;cellular process;cellular protein metabolic process;death;establishment of localization;establishment of localization in cell;establishment of protein localization;establishment of RNA localization;hypusine metabolic process;intracellular protein transport;intracellular transport;macromolecule metabolic process;macromolecule modification;metabolic process;mRNA export from nucleus;mRNA transport;nitrogen compound metabolic process;nuclear export;nuclear transport;nucleic acid transport;nucleobase-containing compound transport;nucleocytoplasmic transport;organic acid biosynthetic process;organic acid metabolic process;oxoacid metabolic process;peptidyl-amino acid modification;peptidyl-lysine modification;peptidyl-lysine modification to hypusine;positive regulation of biological process;positive regulation of biosynthetic process;positive regulation of cell proliferation;positive regulation of cellular biosynthetic process;positive regulation of cellular component organization;positive regulation of cellular metabolic process;positive regulation of cellular process;positive regulation of cellular protein metabolic process;positive regulation of macromolecule biosynthetic process;positive regulation of macromolecule metabolic process;positive regulation of metabolic process;positive regulation of protein complex disassembly;positive regulation of protein metabolic process;positive regulation of translation;positive regulation of translational elongation;positive regulation of translational termination;posttranscriptional regulation of gene expression;post-translational protein modification;primary metabolic process;programmed cell death;protein export from nucleus;protein metabolic process;protein modification process;protein targeting;protein transport;regulation of biological process;regulation of biosynthetic process;regulation of cell proliferation;regulation of cellular biosynthetic process;regulation of cellular component organization;regulation of cellular macromolecule biosynthetic process;regulation of cellular metabolic process;regulation of cellular process;regulation of cellular protein metabolic process;regulation of gene expression;regulation of macromolecule biosynthetic process;regulation of macromolecule metabolic process;regulation of metabolic process;regulation of primary metabolic process;regulation of protein complex disassembly;regulation of protein metabolic process;regulation of translation;regulation of translational elongation;regulation of translational termination;RNA export from nucleus;RNA transport;small molecule biosynthetic process;small molecule metabolic process;translational frameshifting;transport		GO:0006082;GO:0006405;GO:0006406;GO:0006417;GO:0006448;GO:0006449;GO:0006452;GO:0006464;GO:0006520;GO:0006575;GO:0006605;GO:0006611;GO:0006807;GO:0006810;GO:0006886;GO:0006913;GO:0006915;GO:0008152;GO:0008219;GO:0008284;GO:0008612;GO:0008652;GO:0009058;GO:0009308;GO:0009309;GO:0009889;GO:0009891;GO:0009893;GO:0009987;GO:0010468;GO:0010556;GO:0010557;GO:0010604;GO:0010608;GO:0012501;GO:0015031;GO:0015931;GO:0016053;GO:0016265;GO:0018193;GO:0018205;GO:0019222;GO:0019538;GO:0019752;GO:0031323;GO:0031325;GO:0031326;GO:0031328;GO:0032268;GO:0032270;GO:0034641;GO:0042127;GO:0042180;GO:0042398;GO:0043170;GO:0043243;GO:0043244;GO:0043412;GO:0043436;GO:0043687;GO:0044106;GO:0044237;GO:0044238;GO:0044249;GO:0044260;GO:0044267;GO:0044271;GO:0044281;GO:0044283;GO:0045184;GO:0045727;GO:0045901;GO:0045905;GO:0046394;GO:0046516;GO:0046907;GO:0048518;GO:0048522;GO:0050657;GO:0050658;GO:0050789;GO:0050794;GO:0051028;GO:0051128;GO:0051130;GO:0051168;GO:0051169;GO:0051234;GO:0051236;GO:0051246;GO:0051247;GO:0051649;GO:0060255;GO:0065007;GO:0080090;GO:2000112		Eukaryotic translation initiation factor 5A;Eukaryotic translation initiation factor 5A-1	3	3	3	34,2	34,2	34,2	16,019	0	41,028	33140000	6	I3L397;I3L504;P63241;Q6IS14	I3L397;I3L504;P63241	Eukaryotic translation initiation factor 5A;Eukaryotic translation initiation factor 5A-1	EIF5A	424	EIF5A	I3L397_HUMAN;I3L504_HUMAN;IF5A1_HUMAN	1FH4;3CPF
	0	0	0	0	0	0	0	0	0	8742200	0	0	0	0	0	0	0	0	0	0	0	0	0	0	0	0	0	0	0	0	0	0	0	0	0	0	0	0	0	0	0	0	0	0	0	0	0	0	0	0	0	0	0	0	0	12329000	0	0	0	0	0	27886000	0	0	0	0	0	0	0	0	0	0	0	0	0	0	0	0	0	0	0	0	0	0	0	0	0	0	0	0	0	0	0	0	0	0	0	0	0	0	0	0	0	0	0	0	0	0	0	0	0	0	0	0				activation of immune response;apoptosis;biological regulation;biosynthetic process;blood coagulation;blood coagulation, intrinsic pathway;cell death;cellular biosynthetic process;cellular component assembly;cellular component assembly at cellular level;cellular component organization;cellular component organization at cellular level;cellular component organization or biogenesis;cellular component organization or biogenesis at cellular level;cellular macromolecular complex assembly;cellular macromolecular complex subunit organization;cellular macromolecule biosynthetic process;cellular macromolecule metabolic process;cellular metabolic process;cellular nitrogen compound metabolic process;cellular process;cellular response to stimulus;coagulation;complement activation;complement activation, classical pathway;death;defense response;hemostasis;humoral immune response;immune effector process;immune response;immune system process;innate immune response;inositol lipid-mediated signaling;intracellular signal transduction;macromolecular complex assembly;macromolecular complex subunit organization;macromolecule biosynthetic process;macromolecule metabolic process;mature ribosome assembly;metabolic process;mRNA metabolic process;mRNA processing;multicellular organismal process;negative regulation of biological process;negative regulation of biosynthetic process;negative regulation of cellular biosynthetic process;negative regulation of cellular macromolecule biosynthetic process;negative regulation of cellular metabolic process;negative regulation of cellular process;negative regulation of cytokine production;negative regulation of defense response;negative regulation of defense response to virus;negative regulation of gene expression;negative regulation of immune effector process;negative regulation of immune system process;negative regulation of interferon-gamma production;negative regulation of interleukin-12 production;negative regulation of macromolecule biosynthetic process;negative regulation of macromolecule metabolic process;negative regulation of metabolic process;negative regulation of mRNA processing;negative regulation of multicellular organismal process;negative regulation of multi-organism process;negative regulation of nitrogen compound metabolic process;negative regulation of nuclear mRNA splicing, via spliceosome;negative regulation of nucleobase-containing compound metabolic process;negative regulation of response to biotic stimulus;negative regulation of response to stimulus;negative regulation of RNA metabolic process;negative regulation of RNA splicing;negative regulation of transcription from RNA polymerase II promoter;negative regulation of transcription, DNA-dependent;nitrogen compound metabolic process;nucleic acid metabolic process;nucleobase-containing compound metabolic process;organelle assembly;phosphatidylinositol 3-kinase cascade;phosphatidylinositol-mediated signaling;positive regulation of apoptosis;positive regulation of behavior;positive regulation of biological process;positive regulation of biosynthetic process;positive regulation of cell adhesion;positive regulation of cell communication;positive regulation of cell death;positive regulation of cell migration;positive regulation of cell motility;positive regulation of cellular biosynthetic process;positive regulation of cellular component movement;positive regulation of cellular component organization;positive regulation of cellular metabolic process;positive regulation of cellular process;positive regulation of cellular protein metabolic process;positive regulation of chemotaxis;positive regulation of dendritic cell chemotaxis;positive regulation of immune response;positive regulation of immune system process;positive regulation of intracellular protein kinase cascade;positive regulation of leukocyte chemotaxis;positive regulation of leukocyte migration;positive regulation of locomotion;positive regulation of macromolecule biosynthetic process;positive regulation of macromolecule metabolic process;positive regulation of metabolic process;positive regulation of mitochondrial translation;positive regulation of mitochondrion organization;positive regulation of neutrophil chemotaxis;positive regulation of organelle organization;positive regulation of programmed cell death;positive regulation of protein kinase B signaling cascade;positive regulation of protein metabolic process;positive regulation of response to external stimulus;positive regulation of response to stimulus;positive regulation of signal transduction;positive regulation of signaling;positive regulation of translation;posttranscriptional regulation of gene expression;primary metabolic process;programmed cell death;protein activation cascade;protein metabolic process;regulation of acute inflammatory response;regulation of apoptosis;regulation of behavior;regulation of biological process;regulation of biological quality;regulation of biosynthetic process;regulation of body fluid levels;regulation of cell adhesion;regulation of cell communication;regulation of cell death;regulation of cell migration;regulation of cell motility;regulation of cellular biosynthetic process;regulation of cellular component movement;regulation of cellular component organization;regulation of cellular macromolecule biosynthetic process;regulation of cellular metabolic process;regulation of cellular process;regulation of cellular protein metabolic process;regulation of chemotaxis;regulation of complement activation;regulation of cytokine production;regulation of defense response;regulation of defense response to virus;regulation of dendritic cell chemotaxis;regulation of gene expression;regulation of humoral immune response;regulation of immune effector process;regulation of immune response;regulation of immune system process;regulation of inflammatory response;regulation of interferon-gamma production;regulation of interleukin-12 production;regulation of intracellular protein kinase cascade;regulation of leukocyte chemotaxis;regulation of leukocyte migration;regulation of localization;regulation of locomotion;regulation of macromolecule biosynthetic process;regulation of macromolecule metabolic process;regulation of metabolic process;regulation of mitochondrial translation;regulation of mitochondrion organization;regulation of mRNA processing;regulation of multicellular organismal process;regulation of multi-organism process;regulation of neutrophil chemotaxis;regulation of nitrogen compound metabolic process;regulation of nuclear mRNA splicing, via spliceosome;regulation of nucleobase-containing compound metabolic process;regulation of organelle organization;regulation of primary metabolic process;regulation of programmed cell death;regulation of protein activation cascade;regulation of protein kinase B signaling cascade;regulation of protein metabolic process;regulation of protein processing;regulation of response to biotic stimulus;regulation of response to external stimulus;regulation of response to stimulus;regulation of response to stress;regulation of RNA metabolic process;regulation of RNA splicing;regulation of signal transduction;regulation of signaling;regulation of transcription from RNA polymerase II promoter;regulation of transcription, DNA-dependent;regulation of translation;response to stimulus;response to stress;ribonucleoprotein complex assembly;ribonucleoprotein complex subunit organization;ribosome assembly;RNA biosynthetic process;RNA metabolic process;RNA processing;RNA splicing;signal transduction;transcription, DNA-dependent;viral reproduction		GO:0000122;GO:0001817;GO:0001818;GO:0002252;GO:0002253;GO:0002376;GO:0002673;GO:0002682;GO:0002683;GO:0002684;GO:0002685;GO:0002687;GO:0002688;GO:0002690;GO:0002697;GO:0002698;GO:0002831;GO:0002832;GO:0002920;GO:0006139;GO:0006351;GO:0006355;GO:0006357;GO:0006396;GO:0006397;GO:0006417;GO:0006807;GO:0006915;GO:0006950;GO:0006952;GO:0006955;GO:0006956;GO:0006958;GO:0006959;GO:0007165;GO:0007596;GO:0007597;GO:0007599;GO:0008152;GO:0008219;GO:0008380;GO:0009058;GO:0009059;GO:0009889;GO:0009890;GO:0009891;GO:0009892;GO:0009893;GO:0009966;GO:0009967;GO:0009987;GO:0010468;GO:0010556;GO:0010557;GO:0010558;GO:0010604;GO:0010605;GO:0010608;GO:0010627;GO:0010629;GO:0010638;GO:0010646;GO:0010647;GO:0010740;GO:0010821;GO:0010822;GO:0010941;GO:0010942;GO:0012501;GO:0014065;GO:0016032;GO:0016043;GO:0016070;GO:0016071;GO:0016265;GO:0019219;GO:0019222;GO:0019538;GO:0022607;GO:0022618;GO:0023051;GO:0023056;GO:0030155;GO:0030334;GO:0030335;GO:0030449;GO:0031323;GO:0031324;GO:0031325;GO:0031326;GO:0031327;GO:0031328;GO:0031347;GO:0031348;GO:0032101;GO:0032103;GO:0032268;GO:0032270;GO:0032501;GO:0032649;GO:0032655;GO:0032689;GO:0032695;GO:0032774;GO:0032879;GO:0033043;GO:0033119;GO:0034621;GO:0034622;GO:0034641;GO:0034645;GO:0035556;GO:0040012;GO:0040017;GO:0042255;GO:0042256;GO:0042981;GO:0043065;GO:0043067;GO:0043068;GO:0043170;GO:0043484;GO:0043900;GO:0043901;GO:0043933;GO:0044237;GO:0044238;GO:0044249;GO:0044260;GO:0045087;GO:0045727;GO:0045785;GO:0045892;GO:0045934;GO:0048015;GO:0048017;GO:0048024;GO:0048025;GO:0048518;GO:0048519;GO:0048520;GO:0048522;GO:0048523;GO:0048583;GO:0048584;GO:0048585;GO:0050684;GO:0050686;GO:0050687;GO:0050688;GO:0050727;GO:0050776;GO:0050778;GO:0050789;GO:0050794;GO:0050795;GO:0050817;GO:0050878;GO:0050896;GO:0050920;GO:0050921;GO:0051128;GO:0051130;GO:0051171;GO:0051172;GO:0051239;GO:0051241;GO:0051246;GO:0051247;GO:0051252;GO:0051253;GO:0051270;GO:0051272;GO:0051716;GO:0051896;GO:0051897;GO:0060255;GO:0065003;GO:0065007;GO:0065008;GO:0070129;GO:0070131;GO:0070613;GO:0070925;GO:0071826;GO:0071840;GO:0071841;GO:0071842;GO:0071844;GO:0072376;GO:0080090;GO:0080134;GO:0090022;GO:0090023;GO:0090304;GO:2000112;GO:2000113;GO:2000145;GO:2000147;GO:2000257;GO:2000508;GO:2000510		Complement component 1 Q subcomponent-binding protein, mitochondrial	2	2	2	15,8	15,8	15,8	20,006	0	10,007	33910000	6	I3L3Q7;I3L3B0;Q07021	I3L3Q7;I3L3B0;Q07021	Complement component 1 Q subcomponent-binding protein, mitochondrial	C1QBP	425	C1QBP	C1QBP_HUMAN;I3L3B0_HUMAN;I3L3Q7_HUMAN	1P32;3RPX
	0	0	0	0	0	0	0	0	0	0	0	0	0	0	0	0	0	0	0	0	0	0	0	0	0	0	0	0	0	0	0	0	0	0	0	0	0	0	0	0	0	0	0	0	0	0	0	0	0	10907000	0	0	0	0	0	0	0	0	0	0	0	0	0	0	0	0	0	0	0	0	0	0	0	0	0	0	0	0	0	0	0	0	0	0	0	0	0	0	0	0	0	0	0	0	0	0	0	0	0	0	0	0	0	0	0	0	0	0	0	0	0	0	0	0				anatomical structure morphogenesis;biological regulation;catabolic process;cell surface receptor linked signaling pathway;cellular catabolic process;cellular macromolecule catabolic process;cellular macromolecule metabolic process;cellular metabolic process;cellular nitrogen compound metabolic process;cellular process;cellular response to chemical stimulus;cellular response to cytokine stimulus;cellular response to organic substance;cellular response to stimulus;cytokine-mediated signaling pathway;developmental process;embryonic cranial skeleton morphogenesis;embryonic morphogenesis;embryonic organ morphogenesis;embryonic skeletal system morphogenesis;establishment of localization;establishment of RNA localization;gene expression;macromolecule catabolic process;macromolecule metabolic process;metabolic process;mRNA 3'-end processing;mRNA catabolic process;mRNA metabolic process;mRNA processing;mRNA transport;ncRNA metabolic process;ncRNA processing;negative regulation of biological process;negative regulation of biosynthetic process;negative regulation of cellular biosynthetic process;negative regulation of cellular macromolecule biosynthetic process;negative regulation of cellular metabolic process;negative regulation of cellular process;negative regulation of cellular protein metabolic process;negative regulation of macromolecule biosynthetic process;negative regulation of macromolecule metabolic process;negative regulation of metabolic process;negative regulation of protein metabolic process;negative regulation of translation;nitrogen compound metabolic process;nuclear mRNA splicing, via spliceosome;nuclear-transcribed mRNA catabolic process;nuclear-transcribed mRNA catabolic process, deadenylation-dependent decay;nuclear-transcribed mRNA catabolic process, nonsense-mediated decay;nuclear-transcribed mRNA poly(A) tail shortening;nucleic acid metabolic process;nucleic acid transport;nucleobase-containing compound metabolic process;nucleobase-containing compound transport;organ morphogenesis;positive regulation of biological process;positive regulation of biosynthetic process;positive regulation of cellular biosynthetic process;positive regulation of cellular metabolic process;positive regulation of cellular process;positive regulation of cellular protein metabolic process;positive regulation of macromolecule biosynthetic process;positive regulation of macromolecule metabolic process;positive regulation of metabolic process;positive regulation of protein metabolic process;positive regulation of translation;posttranscriptional regulation of gene expression;primary metabolic process;regulation of biological process;regulation of biosynthetic process;regulation of cellular biosynthetic process;regulation of cellular macromolecule biosynthetic process;regulation of cellular metabolic process;regulation of cellular process;regulation of cellular protein metabolic process;regulation of gene expression;regulation of macromolecule biosynthetic process;regulation of macromolecule metabolic process;regulation of metabolic process;regulation of primary metabolic process;regulation of protein metabolic process;regulation of translation;response to chemical stimulus;response to cytokine stimulus;response to organic substance;response to stimulus;RNA 3'-end processing;RNA catabolic process;RNA metabolic process;RNA processing;RNA secondary structure unwinding;RNA splicing;RNA splicing, via transesterification reactions;RNA splicing, via transesterification reactions with bulged adenosine as nucleophile;RNA transport;rRNA metabolic process;rRNA processing;signal transduction;skeletal system morphogenesis;transport	mRNA surveillance pathway;RNA transport;Spliceosome	GO:0000184;GO:0000288;GO:0000289;GO:0000375;GO:0000377;GO:0000398;GO:0000956;GO:0006139;GO:0006364;GO:0006396;GO:0006397;GO:0006401;GO:0006402;GO:0006417;GO:0006807;GO:0006810;GO:0007165;GO:0007166;GO:0008152;GO:0008380;GO:0009056;GO:0009057;GO:0009653;GO:0009887;GO:0009889;GO:0009890;GO:0009891;GO:0009892;GO:0009893;GO:0009987;GO:0010033;GO:0010467;GO:0010468;GO:0010501;GO:0010556;GO:0010557;GO:0010558;GO:0010604;GO:0010605;GO:0010608;GO:0015931;GO:0016070;GO:0016071;GO:0016072;GO:0017148;GO:0019221;GO:0019222;GO:0031123;GO:0031124;GO:0031323;GO:0031324;GO:0031325;GO:0031326;GO:0031327;GO:0031328;GO:0032268;GO:0032269;GO:0032270;GO:0032502;GO:0034097;GO:0034470;GO:0034641;GO:0034660;GO:0042221;GO:0043170;GO:0044237;GO:0044238;GO:0044248;GO:0044260;GO:0044265;GO:0045727;GO:0048518;GO:0048519;GO:0048522;GO:0048523;GO:0048562;GO:0048598;GO:0048701;GO:0048704;GO:0048705;GO:0050657;GO:0050658;GO:0050789;GO:0050794;GO:0050896;GO:0051028;GO:0051234;GO:0051236;GO:0051246;GO:0051247;GO:0051248;GO:0051716;GO:0060255;GO:0065007;GO:0070887;GO:0071310;GO:0071345;GO:0080090;GO:0090304;GO:2000112;GO:2000113	ko03013;ko03015;ko03040	Eukaryotic initiation factor 4A-III;Eukaryotic initiation factor 4A-III, N-terminally processed	2	1	1	9,5	5,4	5,4	44,511	0	5,5125	3922300	1	I3L3H2;P38919	I3L3H2;P38919	Eukaryotic initiation factor 4A-III;Eukaryotic initiation factor 4A-III, N-terminally processed	EIF4A3	426	EIF4A3	I3L3H2_HUMAN;IF4A3_HUMAN	2HXY;2HYI;2J0Q;2J0S;2J0U;2XB2;3EX7;4C9B
	0	0	0	0	0	0	0	0	0	35276000	0	0	0	0	0	0	0	0	0	0	0	0	0	0	0	0	75561000	0	0	0	0	0	0	0	0	0	0	73705000	0	0	0	0	0	0	0	0	0	0	24558000	65560000	0	0	0	0	0	43843000	0	35415000	0	10312000	0	111880000	0	0	0	0	0	0	0	0	0	0	0	0	0	0	0	0	0	0	0	0	29680000	0	0	0	0	0	0	0	0	33883000	0	0	0	0	0	0	0	0	0	0	0	0	0	0	0	0	0	0	0	0	0	0				biological regulation;biosynthetic process;catabolic process;cellular biosynthetic process;cellular catabolic process;cellular component disassembly;cellular component disassembly at cellular level;cellular component organization;cellular component organization at cellular level;cellular component organization or biogenesis;cellular component organization or biogenesis at cellular level;cellular macromolecular complex disassembly;cellular macromolecular complex subunit organization;cellular macromolecule biosynthetic process;cellular macromolecule catabolic process;cellular macromolecule metabolic process;cellular metabolic process;cellular nitrogen compound metabolic process;cellular process;cellular process involved in reproduction;cellular protein complex disassembly;cellular protein metabolic process;cotranslational protein targeting to membrane;establishment of localization;establishment of localization in cell;establishment of protein localization;establishment of protein localization in endoplasmic reticulum;establishment of protein localization to organelle;gene expression;intracellular protein transport;intracellular transport;macromolecular complex disassembly;macromolecular complex subunit organization;macromolecule biosynthetic process;macromolecule catabolic process;macromolecule metabolic process;metabolic process;mRNA catabolic process;mRNA metabolic process;nitrogen compound metabolic process;nuclear-transcribed mRNA catabolic process;nuclear-transcribed mRNA catabolic process, nonsense-mediated decay;nucleic acid metabolic process;nucleobase-containing compound metabolic process;positive regulation of catalytic activity;positive regulation of molecular function;positive regulation of transferase activity;primary metabolic process;protein complex disassembly;protein complex subunit organization;protein metabolic process;protein targeting;protein targeting to ER;protein targeting to membrane;protein transport;regulation of biological process;regulation of catalytic activity;regulation of metabolic process;regulation of molecular function;regulation of transferase activity;reproductive process;RNA biosynthetic process;RNA catabolic process;RNA metabolic process;SRP-dependent cotranslational protein targeting to membrane;translation;translational elongation;translational initiation;translational termination;transport;viral infectious cycle;viral reproduction;viral reproductive process;viral transcription	Ribosome	GO:0000184;GO:0000956;GO:0006139;GO:0006401;GO:0006402;GO:0006412;GO:0006413;GO:0006414;GO:0006415;GO:0006605;GO:0006612;GO:0006613;GO:0006614;GO:0006807;GO:0006810;GO:0006886;GO:0008152;GO:0009056;GO:0009057;GO:0009058;GO:0009059;GO:0009987;GO:0010467;GO:0015031;GO:0016032;GO:0016043;GO:0016070;GO:0016071;GO:0019058;GO:0019083;GO:0019222;GO:0019538;GO:0022411;GO:0022414;GO:0022415;GO:0032774;GO:0032984;GO:0034621;GO:0034623;GO:0034641;GO:0034645;GO:0043085;GO:0043170;GO:0043241;GO:0043624;GO:0043933;GO:0044093;GO:0044237;GO:0044238;GO:0044248;GO:0044249;GO:0044260;GO:0044265;GO:0044267;GO:0045047;GO:0045184;GO:0046907;GO:0048610;GO:0050789;GO:0050790;GO:0051234;GO:0051338;GO:0051347;GO:0051649;GO:0065007;GO:0065009;GO:0071822;GO:0071840;GO:0071841;GO:0071842;GO:0071845;GO:0072594;GO:0072599;GO:0090304	ko03010	40S ribosomal protein S2	3	3	3	29,7	29,7	29,7	16,565	0	27,884	246880000	43	I3L404;P15880;H0YEN5;E9PPT0;E9PM36;E9PMM9;E9PQD7;H3BNG3	I3L404;P15880;H0YEN5;E9PPT0;E9PM36;E9PMM9;E9PQD7	40S ribosomal protein S2	RPS2	427	RPS2	E9PM36_HUMAN;E9PMM9_HUMAN;E9PPT0_HUMAN;E9PQD7_HUMAN;H0YEN5_HUMAN;I3L404_HUMAN;RS2_HUMAN	4V6X
	0	0	0	0	0	0	0	0	0	0	0	0	0	0	0	0	0	0	0	0	0	0	0	0	0	0	0	0	0	0	0	0	0	0	0	0	0	0	0	0	0	0	0	0	0	0	0	0	0	1872899968	0	0	0	431640000	1195800064	0	0	0	0	0	0	0	0	0	0	0	0	0	0	0	0	0	0	0	0	0	0	0	0	0	0	0	0	0	0	0	0	0	0	0	0	0	0	0	0	0	0	0	0	0	0	0	0	0	0	0	0	0	0	0	0	0	0	0				anatomical structure development;asymmetric protein localization;biological regulation;cell communication;cell-cell signaling;cellular component assembly;cellular component organization;cellular component organization or biogenesis;cellular process;developmental process;establishment of localization;establishment of localization in cell;establishment of protein localization;establishment or maintenance of apical/basal cell polarity;establishment or maintenance of bipolar cell polarity;establishment or maintenance of cell polarity;establishment or maintenance of epithelial cell apical/basal polarity;exocytosis;inner ear development;localization;macromolecular complex assembly;macromolecular complex subunit organization;macromolecule localization;maintenance of apical/basal cell polarity;maintenance of cell polarity;maintenance of epithelial cell apical/basal polarity;neurotransmitter secretion;neurotransmitter transport;protein complex assembly;protein complex subunit organization;protein localization;protein transport;regulation of biological quality;regulation of neurotransmitter levels;secretion;secretion by cell;signal release;signaling;synaptic transmission;synaptic vesicle transport;transport;vesicle-mediated transport		GO:0001505;GO:0006461;GO:0006810;GO:0006836;GO:0006887;GO:0007154;GO:0007163;GO:0007267;GO:0007268;GO:0007269;GO:0008104;GO:0008105;GO:0009987;GO:0015031;GO:0016043;GO:0016192;GO:0022607;GO:0023052;GO:0023061;GO:0030011;GO:0032502;GO:0032940;GO:0033036;GO:0035088;GO:0035090;GO:0043933;GO:0045184;GO:0045197;GO:0045199;GO:0046903;GO:0048489;GO:0048839;GO:0048856;GO:0051179;GO:0051234;GO:0051649;GO:0061245;GO:0065003;GO:0065007;GO:0065008;GO:0071822;GO:0071840		Protein lin-7 homolog A	1	1	1	25,7	25,7	25,7	11,317	0	4,1262	781310000	9	J3KN23;O14910	J3KN23;O14910	Protein lin-7 homolog A	LIN7A	428	LIN7A	J3KN23_HUMAN;LIN7A_HUMAN
	0	18465000	22023000	0	0	5652800	10402000	39791000	13032000	13986000	0	0	81848000	0	6804200	0	6778300	0	0	226490000	88054000	196020000	15265000	29399000	37002000	85807000	0	10061000	10453000	21247000	0	48376000	0	0	0	0	0	5683200	0	6545700	0	0	0	0	0	7144000	7392400	0	25869000	0	0	0	0	0	0	0	0	0	44627000	0	26764000	13347000	70564000	0	0	42884000	9068000	9010600	0	61496000	11253000	35944000	50914000	10942000	18555000	31599000	0	68479000	39518000	10192000	0	3705500	0	7604400	9761600	0	0	0	5199800	74692000	0	0	136630000	48765000	4537800	0	41719000	0	0	0	4041800	0	0	225740000	9254100	0	0	18899000	0	3180000	0	15179000	12322000	5532400				antibacterial humoral response;antimicrobial humoral response;biological regulation;cell killing;cellular component organization;cellular component organization at cellular level;cellular component organization or biogenesis;cellular component organization or biogenesis at cellular level;cellular process;cellular response to biotic stimulus;cellular response to chemical stimulus;cellular response to cytokine stimulus;cellular response to interleukin-1;cellular response to interleukin-6;cellular response to lipopolysaccharide;cellular response to molecule of bacterial origin;cellular response to organic substance;cellular response to peptidoglycan;cellular response to stimulus;cellular response to tumor necrosis factor;defense response;defense response to bacterium;defense response to Gram-negative bacterium;defense response to Gram-positive bacterium;disruption by host of symbiont cells;disruption of cells of other organism involved in symbiotic interaction;humoral immune response;immune response;immune system process;innate immune response;innate immune response in mucosa;interaction with host;interaction with symbiont;interspecies interaction between organisms;killing by host of symbiont cells;killing of cells in other organism involved in symbiotic interaction;killing of cells of other organism;modification by host of symbiont morphology or physiology;modification of morphology or physiology of other organism;modification of morphology or physiology of other organism involved in symbiotic interaction;modulation of growth of symbiont involved in interaction with host;modulation of growth of symbiont on or near host;mucosal immune response;multi-organism process;negative regulation of biological process;negative regulation of growth;negative regulation of growth of symbiont in host;negative regulation of growth of symbiont involved in interaction with host;negative regulation of growth of symbiont on or near host surface;negative regulation of multi-organism process;organ or tissue specific immune response;organelle organization;phagosome maturation;positive regulation of angiogenesis;positive regulation of biological process;positive regulation of cell proliferation;positive regulation of cellular metabolic process;positive regulation of cellular process;positive regulation of cellular protein metabolic process;positive regulation of developmental process;positive regulation of macromolecule metabolic process;positive regulation of metabolic process;positive regulation of phosphate metabolic process;positive regulation of phosphorus metabolic process;positive regulation of phosphorylation;positive regulation of protein metabolic process;positive regulation of protein modification process;positive regulation of protein phosphorylation;regulation of anatomical structure morphogenesis;regulation of angiogenesis;regulation of biological process;regulation of biological quality;regulation of cell proliferation;regulation of cellular metabolic process;regulation of cellular process;regulation of cellular protein metabolic process;regulation of developmental process;regulation of growth;regulation of growth of symbiont in host;regulation of macromolecule metabolic process;regulation of metabolic process;regulation of multicellular organismal development;regulation of multicellular organismal process;regulation of multi-organism process;regulation of phosphate metabolic process;regulation of phosphorus metabolic process;regulation of phosphorylation;regulation of primary metabolic process;regulation of protein metabolic process;regulation of protein modification process;regulation of protein phosphorylation;regulation of symbiosis, encompassing mutualism through parasitism;response to bacterium;response to biotic stimulus;response to chemical stimulus;response to cytokine stimulus;response to interleukin-1;response to interleukin-6;response to lipopolysaccharide;response to molecule of bacterial origin;response to organic substance;response to other organism;response to peptidoglycan;response to stimulus;response to stress;response to tumor necrosis factor	ko05152;Salivary secretion	GO:0001906;GO:0001932;GO:0001934;GO:0002227;GO:0002237;GO:0002251;GO:0002376;GO:0002385;GO:0006950;GO:0006952;GO:0006955;GO:0006959;GO:0006996;GO:0008284;GO:0009607;GO:0009617;GO:0009893;GO:0009987;GO:0010033;GO:0010562;GO:0010604;GO:0016043;GO:0019220;GO:0019222;GO:0019730;GO:0019731;GO:0022603;GO:0031323;GO:0031325;GO:0031399;GO:0031401;GO:0031640;GO:0032268;GO:0032270;GO:0032494;GO:0032496;GO:0034097;GO:0034612;GO:0035821;GO:0040008;GO:0042127;GO:0042221;GO:0042325;GO:0042327;GO:0042742;GO:0043900;GO:0043901;GO:0043903;GO:0044126;GO:0044130;GO:0044139;GO:0044140;GO:0044144;GO:0044146;GO:0044419;GO:0045087;GO:0045765;GO:0045766;GO:0045926;GO:0045937;GO:0048518;GO:0048519;GO:0048522;GO:0050789;GO:0050793;GO:0050794;GO:0050829;GO:0050830;GO:0050896;GO:0051094;GO:0051174;GO:0051239;GO:0051246;GO:0051247;GO:0051701;GO:0051702;GO:0051704;GO:0051707;GO:0051716;GO:0051817;GO:0051818;GO:0051851;GO:0051852;GO:0051873;GO:0051883;GO:0060255;GO:0065007;GO:0065008;GO:0070555;GO:0070741;GO:0070887;GO:0071216;GO:0071219;GO:0071222;GO:0071224;GO:0071310;GO:0071345;GO:0071347;GO:0071354;GO:0071356;GO:0071840;GO:0071841;GO:0071842;GO:0080090;GO:0090382;GO:2000026	ko04970;ko05152	Antibacterial protein FALL-39;Antibacterial protein LL-37;Cathelicidin antimicrobial peptide	12	12	12	50,9	50,9	50,9	19,591	0	144,55	1583600000	261	J3KNB4;P49913	J3KNB4;P49913	Cathelicidin antimicrobial peptide;Antibacterial protein FALL-39;Antibacterial protein LL-37	CAMP	429	CAMP	CAMP_HUMAN;J3KNB4_HUMAN	2FBS;2FBU;2FCG;2K6O;2LMF;4EYC
	0	0	0	0	0	0	0	0	0	0	0	0	0	0	0	0	0	0	0	0	0	0	0	0	0	0	7665300	0	0	0	0	0	0	0	0	0	0	7362100	0	0	0	0	0	0	0	0	0	0	4011000	0	0	0	0	0	0	0	0	0	0	0	0	0	0	0	0	0	0	0	0	0	0	0	0	0	0	0	0	0	0	0	0	0	0	0	0	0	0	0	0	0	0	0	0	0	0	0	0	0	0	0	0	0	0	0	0	0	0	0	0	0	0	0	0	0				biosynthetic process;cell cycle;cell cycle process;cellular biosynthetic process;cellular macromolecule biosynthetic process;cellular macromolecule metabolic process;cellular metabolic process;cellular nitrogen compound metabolic process;cellular process;DNA metabolic process;DNA replication;DNA strand elongation;DNA strand elongation involved in DNA replication;DNA-dependent DNA replication initiation;G1/S transition of mitotic cell cycle;macromolecule biosynthetic process;macromolecule metabolic process;metabolic process;mitotic cell cycle;nitrogen compound metabolic process;nucleic acid metabolic process;nucleobase-containing compound metabolic process;primary metabolic process	Cell cycle;Cell cycle - yeast;DNA replication;Meiosis - yeast	GO:0000082;GO:0000278;GO:0006139;GO:0006259;GO:0006260;GO:0006270;GO:0006271;GO:0006807;GO:0007049;GO:0008152;GO:0009058;GO:0009059;GO:0009987;GO:0022402;GO:0022616;GO:0034641;GO:0034645;GO:0043170;GO:0044237;GO:0044238;GO:0044249;GO:0044260;GO:0090304	ko03030;ko04110;ko04111;ko04113	DNA replication licensing factor MCM3	3	3	3	6,1	6,1	6,1	90,98	0	6,9401	18351000	5	P25205;J3KQ69;Q7Z6P5	P25205;J3KQ69	DNA replication licensing factor MCM3	MCM3	430	MCM3	J3KQ69_HUMAN;MCM3_HUMAN
	0	0	0	0	0	0	0	0	0	0	0	0	0	0	0	0	0	0	0	0	0	0	0	0	0	0	0	0	0	0	0	0	0	0	0	0	0	0	0	0	0	0	0	0	0	0	0	0	0	0	0	0	0	0	0	0	0	0	6333700	0	0	0	0	0	0	0	18487000	0	0	0	0	0	0	0	0	0	0	0	0	0	0	0	0	0	0	0	0	0	0	0	0	0	0	0	0	0	0	0	0	0	0	0	0	0	0	0	0	0	0	0	0	0	0	0				apoptosis;cell death;cellular process;death;programmed cell death		GO:0006915;GO:0008219;GO:0009987;GO:0012501;GO:0016265		Gasdermin-A	2	2	2	23,4	23,4	23,4	17,791	0	5,0433	35474000	8	J3KRG2;Q96QA5	J3KRG2;Q96QA5	Gasdermin-A	GSDMA	431	GSDMA	GSDMA_HUMAN;J3KRG2_HUMAN
	0	0	0	0	0	0	0	0	0	0	0	0	0	0	0	0	0	0	0	0	0	0	0	0	0	0	0	0	0	0	0	0	0	0	0	0	0	0	0	0	0	0	0	0	0	0	0	0	0	0	0	0	0	0	0	0	0	0	0	0	0	0	0	0	0	0	0	0	0	0	0	0	0	0	0	0	0	0	0	0	0	0	0	0	0	0	0	0	0	0	0	0	0	0	0	0	0	0	0	0	0	0	0	8692500	0	0	0	0	0	0	0	0	0	0								LIM domain-containing protein 2	1	1	1	29,9	29,9	29,9	9,5175	0	12,372	16420000	1	J3KRR0;J3QQM5;Q9BT23	J3KRR0;J3QQM5;Q9BT23	LIM domain-containing protein 2	LIMD2	432	LIMD2	J3KRR0_HUMAN;J3QQM5_HUMAN;LIMD2_HUMAN	2LZU
	0	0	0	0	0	0	0	0	0	0	0	0	0	0	0	0	0	0	0	0	0	0	0	0	0	0	0	0	0	0	0	0	0	0	0	0	0	0	0	0	0	0	0	0	0	0	0	0	0	0	0	0	0	0	0	0	0	0	0	0	0	0	0	0	0	0	0	0	0	0	0	0	0	0	0	0	0	0	0	0	0	0	0	0	0	0	0	0	0	0	0	0	0	0	0	0	0	0	0	0	0	0	0	9542100	0	0	0	0	0	0	0	0	0	0				developmental process		GO:0032502		Hematological and neurological expressed 1 protein;Hematological and neurological expressed 1 protein, N-terminally processed	2	2	2	31,7	31,7	31,7	11,012	0	3,7714	29557000	2	J3KT51;Q9UK76;F2Z3M5;J3KSH8	J3KT51;Q9UK76;F2Z3M5;J3KSH8	Hematological and neurological expressed 1 protein;Hematological and neurological expressed 1 protein, N-terminally processed	HN1	433	HN1	F2Z3M5_HUMAN;HN1_HUMAN;J3KSH8_HUMAN;J3KT51_HUMAN
	0	0	0	0	0	0	0	0	0	0	0	0	0	0	0	0	0	0	0	0	0	0	0	0	0	0	0	0	0	0	0	0	0	0	0	0	0	0	0	0	0	0	0	0	0	0	0	0	0	0	0	0	0	0	0	0	0	0	0	0	0	0	0	0	0	0	0	0	0	0	0	0	0	0	0	0	0	0	0	0	5887100	0	0	0	0	0	0	0	0	0	0	0	0	0	0	0	0	0	0	0	0	0	0	0	0	0	0	0	0	0	0	0	0	0				amine metabolic process;biosynthetic process;carboxylic acid metabolic process;cellular amine metabolic process;cellular amino acid metabolic process;cellular aromatic compound metabolic process;cellular biosynthetic process;cellular ketone metabolic process;cellular metabolic process;cellular nitrogen compound biosynthetic process;cellular nitrogen compound metabolic process;cellular process;'de novo' IMP biosynthetic process;glutamine family amino acid metabolic process;glutamine metabolic process;heterocycle biosynthetic process;heterocycle metabolic process;IMP biosynthetic process;IMP metabolic process;metabolic process;nitrogen compound metabolic process;nucleobase metabolic process;nucleobase-containing compound biosynthetic process;nucleobase-containing compound metabolic process;nucleobase-containing small molecule metabolic process;nucleoside monophosphate biosynthetic process;nucleoside monophosphate metabolic process;nucleoside phosphate metabolic process;nucleotide biosynthetic process;nucleotide metabolic process;organic acid metabolic process;oxoacid metabolic process;primary metabolic process;purine base metabolic process;purine nucleoside monophosphate biosynthetic process;purine nucleoside monophosphate metabolic process;purine nucleotide biosynthetic process;purine nucleotide metabolic process;purine ribonucleoside monophosphate biosynthetic process;purine ribonucleoside monophosphate metabolic process;purine ribonucleotide biosynthetic process;purine ribonucleotide metabolic process;purine-containing compound biosynthetic process;purine-containing compound metabolic process;response to chemical stimulus;response to drug;response to stimulus;ribonucleoside monophosphate biosynthetic process;ribonucleoside monophosphate metabolic process;ribonucleotide biosynthetic process;ribonucleotide metabolic process;small molecule metabolic process	Purine metabolism	GO:0006082;GO:0006139;GO:0006144;GO:0006163;GO:0006164;GO:0006188;GO:0006189;GO:0006520;GO:0006541;GO:0006725;GO:0006753;GO:0006807;GO:0008152;GO:0009058;GO:0009064;GO:0009112;GO:0009117;GO:0009123;GO:0009124;GO:0009126;GO:0009127;GO:0009150;GO:0009152;GO:0009156;GO:0009161;GO:0009165;GO:0009167;GO:0009168;GO:0009259;GO:0009260;GO:0009308;GO:0009987;GO:0018130;GO:0019752;GO:0034641;GO:0034654;GO:0042180;GO:0042221;GO:0042493;GO:0043436;GO:0044106;GO:0044237;GO:0044238;GO:0044249;GO:0044271;GO:0044281;GO:0046040;GO:0046483;GO:0050896;GO:0055086;GO:0072521;GO:0072522	ko00230	Phosphoribosylformylglycinamidine synthase	1	1	1	24,1	24,1	24,1	12,111	0	19,724	30752000	12	J3KT98;O15067	J3KT98;O15067	Phosphoribosylformylglycinamidine synthase	PFAS	434	PFAS	J3KT98_HUMAN;PUR4_HUMAN
	0	0	32371000	0	9385400	18991000	0	0	0	6940900	0	0	0	0	20488000	0	0	0	0	0	0	0	0	0	0	0	13194000	0	0	0	0	0	0	0	0	0	0	0	0	0	0	0	0	0	0	0	0	0	10565000	0	0	0	0	0	0	31182000	0	0	29531000	0	24005000	24542000	23595000	0	0	15932000	11964000	5768000	0	21020000	0	19237000	9750600	4602000	10582000	0	0	20902000	25850000	24896000	0	23829000	0	8098600	21705000	0	0	0	0	12910000	0	15762000	6017700	0	0	0	31077000	0	0	10490000	0	0	0	0	0	0	0	9662900	0	0	0	22168000	0	17264000				axon guidance;biological adhesion;biological regulation;cell adhesion;cell surface receptor linked signaling pathway;cell-cell adhesion;cellular process;cellular response to stimulus;chemotaxis;enzyme linked receptor protein signaling pathway;ephrin receptor signaling pathway;establishment of localization;establishment of localization in cell;establishment of protein localization;establishment of protein localization in membrane;establishment of protein localization in plasma membrane;homotypic cell-cell adhesion;intracellular protein transport;intracellular signal transduction;intracellular transport;locomotion;multicellular organismal process;muscle contraction;muscle system process;platelet aggregation;protein targeting;protein targeting to plasma membrane;protein transport;regulation of anatomical structure morphogenesis;regulation of biological process;regulation of biological quality;regulation of cell morphogenesis;regulation of cell shape;regulation of cellular component organization;regulation of cellular process;regulation of developmental process;response to chemical stimulus;response to external stimulus;response to stimulus;signal transduction;small GTPase mediated signal transduction;system process;taxis;transmembrane receptor protein tyrosine kinase signaling pathway;transport	Focal adhesion;Leukocyte transendothelial migration;Regulation of actin cytoskeleton;Tight junction	GO:0003008;GO:0003012;GO:0006605;GO:0006810;GO:0006886;GO:0006935;GO:0006936;GO:0007155;GO:0007165;GO:0007166;GO:0007167;GO:0007169;GO:0007264;GO:0007411;GO:0008360;GO:0009605;GO:0009987;GO:0015031;GO:0016337;GO:0022603;GO:0022604;GO:0022610;GO:0032501;GO:0034109;GO:0035556;GO:0040011;GO:0042221;GO:0042330;GO:0045184;GO:0046907;GO:0048013;GO:0050789;GO:0050793;GO:0050794;GO:0050896;GO:0051128;GO:0051234;GO:0051649;GO:0051716;GO:0065007;GO:0065008;GO:0070527;GO:0072661;GO:0090002;GO:0090150	ko04510;ko04530;ko04670;ko04810	Myosin regulatory light chain 12A;Myosin regulatory light chain 12B	6	6	6	35	35	35	20,457	0	107,44	570370000	135	J3QRS3;P19105;O14950;J3KTJ1;P24844	J3QRS3;P19105;O14950	Myosin regulatory light chain 12A;Myosin regulatory light chain 12B	MYL12A;MYL12B	435	MYL12A;MYL12B	J3QRS3_HUMAN;ML12A_HUMAN;ML12B_HUMAN
	0	0	0	0	0	0	0	0	0	0	0	0	0	0	6231200	0	0	0	0	0	0	0	0	0	0	0	0	2844800	0	0	0	4459100	4746900	0	0	0	0	0	0	0	0	0	5699800	0	0	0	0	0	0	0	0	9139800	0	0	0	0	0	5613600	0	0	2353100	5388300	3200300	0	0	6859900	2614100	0	0	4104000	1924200	0	2127100	3862700	1830300	3647500	0	5574000	11940000	0	0	3582400	0	0	4799500	0	0	0	0	3098300	0	0	0	0	0	0	4502500	0	0	0	0	0	0	0	0	0	0	0	0	0	0	0	0	0				biosynthetic process;catabolic process;cellular biosynthetic process;cellular catabolic process;cellular component disassembly;cellular component disassembly at cellular level;cellular component organization;cellular component organization at cellular level;cellular component organization or biogenesis;cellular component organization or biogenesis at cellular level;cellular macromolecular complex disassembly;cellular macromolecular complex subunit organization;cellular macromolecule biosynthetic process;cellular macromolecule catabolic process;cellular macromolecule metabolic process;cellular metabolic process;cellular nitrogen compound metabolic process;cellular process;cellular process involved in reproduction;cellular protein complex disassembly;cellular protein metabolic process;cotranslational protein targeting to membrane;establishment of localization;establishment of localization in cell;establishment of protein localization;establishment of protein localization in endoplasmic reticulum;establishment of protein localization to organelle;gene expression;intracellular protein transport;intracellular transport;macromolecular complex disassembly;macromolecular complex subunit organization;macromolecule biosynthetic process;macromolecule catabolic process;macromolecule metabolic process;metabolic process;mRNA catabolic process;mRNA metabolic process;nitrogen compound metabolic process;nuclear-transcribed mRNA catabolic process;nuclear-transcribed mRNA catabolic process, nonsense-mediated decay;nucleic acid metabolic process;nucleobase-containing compound metabolic process;primary metabolic process;protein complex disassembly;protein complex subunit organization;protein metabolic process;protein targeting;protein targeting to ER;protein targeting to membrane;protein transport;reproductive process;RNA biosynthetic process;RNA catabolic process;RNA metabolic process;SRP-dependent cotranslational protein targeting to membrane;translation;translational elongation;translational initiation;translational termination;transport;viral infectious cycle;viral reproduction;viral reproductive process;viral transcription	Ribosome	GO:0000184;GO:0000956;GO:0006139;GO:0006401;GO:0006402;GO:0006412;GO:0006413;GO:0006414;GO:0006415;GO:0006605;GO:0006612;GO:0006613;GO:0006614;GO:0006807;GO:0006810;GO:0006886;GO:0008152;GO:0009056;GO:0009057;GO:0009058;GO:0009059;GO:0009987;GO:0010467;GO:0015031;GO:0016032;GO:0016043;GO:0016070;GO:0016071;GO:0019058;GO:0019083;GO:0019538;GO:0022411;GO:0022414;GO:0022415;GO:0032774;GO:0032984;GO:0034621;GO:0034623;GO:0034641;GO:0034645;GO:0043170;GO:0043241;GO:0043624;GO:0043933;GO:0044237;GO:0044238;GO:0044248;GO:0044249;GO:0044260;GO:0044265;GO:0044267;GO:0045047;GO:0045184;GO:0046907;GO:0048610;GO:0051234;GO:0051649;GO:0071822;GO:0071840;GO:0071841;GO:0071842;GO:0071845;GO:0072594;GO:0072599;GO:0090304	ko03010	60S ribosomal protein L13	3	3	3	22,2	22,2	22,2	14,692	0	7,402	144080000	25	J3QSB4;P26373	J3QSB4;P26373	60S ribosomal protein L13	RPL13	436	RPL13	J3QSB4_HUMAN;RL13_HUMAN	4V6X
	0	0	0	0	0	0	0	0	0	0	0	0	0	0	0	0	0	0	0	0	0	0	0	0	0	0	0	0	0	0	0	0	0	0	0	0	0	0	0	0	0	0	0	0	0	0	0	0	0	0	0	0	0	0	0	0	0	0	0	0	0	0	0	0	0	0	0	0	0	0	0	0	0	0	0	0	0	0	0	0	0	0	0	0	0	0	0	0	0	0	0	0	0	0	0	0	0	0	0	0	0	0	0	8248600	0	0	0	0	0	0	0	0	0	0				adaptive immune response;adaptive immune response based on somatic recombination of immune receptors built from immunoglobulin superfamily domains;biological regulation;cell activation;cell activation involved in immune response;cellular component organization;cellular component organization or biogenesis;cellular membrane organization;cellular process;defense response;defense response to virus;endocytosis;establishment of localization;establishment of localization in cell;exocytosis;germinal center formation;granuloma formation;immune effector process;immune response;immune system process;leukocyte activation;leukocyte activation involved in immune response;leukocyte degranulation;lymphocyte activation;lymphocyte activation involved in immune response;membrane invagination;membrane organization;multi-organism process;natural killer cell activation;natural killer cell activation involved in immune response;natural killer cell degranulation;phagocytosis;positive regulation of biological process;positive regulation of cellular process;positive regulation of exocytosis;positive regulation of immune effector process;positive regulation of immune system process;positive regulation of secretion;positive regulation of transport;regulated secretory pathway;regulation of biological process;regulation of cell activation;regulation of cellular localization;regulation of cellular process;regulation of exocytosis;regulation of immune effector process;regulation of immune response;regulation of immune system process;regulation of leukocyte activation;regulation of leukocyte degranulation;regulation of leukocyte mediated immunity;regulation of localization;regulation of mast cell activation;regulation of mast cell activation involved in immune response;regulation of mast cell degranulation;regulation of myeloid leukocyte mediated immunity;regulation of response to stimulus;regulation of secretion;regulation of transport;regulation of vesicle-mediated transport;response to biotic stimulus;response to other organism;response to stimulus;response to stress;response to virus;secretion;secretion by cell;transport;vesicle-mediated transport		GO:0001775;GO:0002250;GO:0002252;GO:0002263;GO:0002285;GO:0002323;GO:0002366;GO:0002376;GO:0002432;GO:0002460;GO:0002467;GO:0002682;GO:0002684;GO:0002694;GO:0002697;GO:0002699;GO:0002703;GO:0002886;GO:0006810;GO:0006887;GO:0006897;GO:0006909;GO:0006950;GO:0006952;GO:0006955;GO:0009607;GO:0009615;GO:0009987;GO:0010324;GO:0016043;GO:0016044;GO:0016192;GO:0017157;GO:0030101;GO:0032879;GO:0032940;GO:0033003;GO:0033006;GO:0043299;GO:0043300;GO:0043304;GO:0043320;GO:0045055;GO:0045321;GO:0045921;GO:0046649;GO:0046903;GO:0048518;GO:0048522;GO:0048583;GO:0050776;GO:0050789;GO:0050794;GO:0050865;GO:0050896;GO:0051046;GO:0051047;GO:0051049;GO:0051050;GO:0051234;GO:0051607;GO:0051649;GO:0051704;GO:0051707;GO:0060341;GO:0060627;GO:0061024;GO:0065007;GO:0071840		Protein unc-13 homolog D	3	3	3	30,2	30,2	30,2	19,288	0	4,5443	41332000	8	K7EIH3;K7EN81;Q70J99;K7EQ37;K7EMK8	K7EIH3;K7EN81;Q70J99;K7EQ37	Protein unc-13 homolog D	UNC13D	437	UNC13D	K7EIH3_HUMAN;K7EN81_HUMAN;K7EQ37_HUMAN;UN13D_HUMAN
	0	0	0	0	0	0	0	0	0	0	0	0	0	0	0	0	0	0	0	0	0	0	0	0	0	0	0	0	0	0	0	0	0	0	0	0	0	0	0	0	0	0	0	0	0	0	0	0	0	0	0	0	0	0	0	0	0	0	0	0	0	0	0	0	0	0	0	0	0	0	0	0	0	0	0	0	0	0	0	0	0	0	0	0	0	0	0	0	0	0	0	0	0	0	0	0	0	0	0	0	0	0	1092000	0	0	0	0	0	0	0	0	0	0	0				developmental process;multicellular organismal development;multicellular organismal process		GO:0007275;GO:0032501;GO:0032502		WD repeat-containing protein 18	1	1	1	52,1	52,1	52,1	5,1278	0	13,475	6934900	2	U3KQK3;U3KQC1;K7EIR0;Q9BV38	U3KQK3;U3KQC1;K7EIR0;Q9BV38	WD repeat-containing protein 18	WDR18	438	WDR18	K7EIR0_HUMAN;U3KQC1_HUMAN;U3KQK3_HUMAN;WDR18_HUMAN
	0	0	0	0	0	0	0	0	0	0	0	0	0	0	0	0	0	0	0	0	0	0	0	0	0	0	0	0	0	0	0	0	0	0	0	0	0	0	0	0	0	0	0	0	0	0	0	0	0	0	0	0	0	0	0	0	0	0	0	0	0	0	0	0	0	0	0	0	0	0	0	0	0	0	0	0	0	0	3077400	0	0	0	0	0	0	0	0	0	0	0	0	0	0	0	0	0	0	0	0	0	0	0	0	0	0	0	0	0	0	0	0	0	0	0				cell cycle;cell division;cellular component assembly;cellular component organization;cellular component organization or biogenesis;cellular process;macromolecular complex assembly;macromolecular complex subunit organization;metabolic process;protein complex assembly;protein complex subunit organization;protein heterooligomerization;protein oligomerization		GO:0006461;GO:0007049;GO:0008152;GO:0009987;GO:0016043;GO:0022607;GO:0043933;GO:0051259;GO:0051291;GO:0051301;GO:0065003;GO:0071822;GO:0071840		Septin-9	2	2	2	22,4	22,4	22,4	14,468	0,0094518	1,6586	22142000	2	K7EJ51;Q9UHD8;K7ER34;K7ENL0;K7ER14;K7EJL9	K7EJ51;Q9UHD8;K7ER34;K7ENL0;K7ER14;K7EJL9	Septin-9	SEPT9	439	SEPT9	K7EJ51_HUMAN;K7EJL9_HUMAN;K7ENL0_HUMAN;K7ER14_HUMAN;K7ER34_HUMAN;SEPT9_HUMAN
	0	0	0	0	0	0	0	0	0	0	0	0	0	0	0	0	0	0	0	0	0	0	0	0	0	0	0	0	0	0	0	0	0	0	0	0	0	0	0	0	0	0	0	0	0	0	0	0	0	0	0	0	0	0	0	5518600	0	0	0	0	0	8878000	0	0	0	0	0	0	0	0	0	0	0	0	0	0	0	0	0	0	0	0	0	0	0	0	0	0	0	0	0	0	0	0	0	0	0	0	0	0	0	0	0	0	0	0	0	0	0	0	0	0	0	0				aging;biological regulation;catabolic process;cellular catabolic process;cellular component assembly;cellular component assembly at cellular level;cellular component organization;cellular component organization at cellular level;cellular component organization or biogenesis;cellular component organization or biogenesis at cellular level;cellular macromolecular complex assembly;cellular macromolecular complex subunit organization;cellular macromolecule catabolic process;cellular macromolecule metabolic process;cellular metabolic process;cellular nitrogen compound metabolic process;cellular process;cellular protein complex assembly;cellular response to chemical stimulus;cellular response to oxidative stress;cellular response to stimulus;cellular response to stress;chaperone-mediated protein complex assembly;developmental process;DNA metabolic process;macromolecular complex assembly;macromolecular complex subunit organization;macromolecule catabolic process;macromolecule metabolic process;metabolic process;misfolded or incompletely synthesized protein catabolic process;mitochondrial DNA metabolic process;mitochondrial genome maintenance;mitochondrion organization;modification-dependent macromolecule catabolic process;modification-dependent protein catabolic process;nitrogen compound metabolic process;nucleic acid metabolic process;nucleobase-containing compound metabolic process;organelle organization;oxidation-dependent protein catabolic process;primary metabolic process;protein catabolic process;protein complex assembly;protein complex subunit organization;protein homooligomerization;protein metabolic process;protein oligomerization;proteolysis;proteolysis involved in cellular protein catabolic process;regulation of biological process;regulation of biosynthetic process;regulation of cellular biosynthetic process;regulation of cellular component organization;regulation of cellular macromolecule biosynthetic process;regulation of cellular metabolic process;regulation of cellular process;regulation of DNA metabolic process;regulation of DNA replication;regulation of DNA-dependent DNA replication;regulation of macromolecule biosynthetic process;regulation of macromolecule metabolic process;regulation of metabolic process;regulation of mitochondrial DNA replication;regulation of mitochondrion organization;regulation of nitrogen compound metabolic process;regulation of nucleobase-containing compound metabolic process;regulation of organelle organization;regulation of primary metabolic process;response to aluminum ion;response to chemical stimulus;response to endogenous stimulus;response to hormone stimulus;response to hypoxia;response to inorganic substance;response to metal ion;response to organic substance;response to oxidative stress;response to oxygen levels;response to stimulus;response to stress		GO:0000002;GO:0001666;GO:0006139;GO:0006259;GO:0006275;GO:0006461;GO:0006508;GO:0006515;GO:0006807;GO:0006950;GO:0006979;GO:0006996;GO:0007005;GO:0007568;GO:0008152;GO:0009056;GO:0009057;GO:0009719;GO:0009725;GO:0009889;GO:0009987;GO:0010033;GO:0010035;GO:0010038;GO:0010044;GO:0010556;GO:0010821;GO:0016043;GO:0019219;GO:0019222;GO:0019538;GO:0019941;GO:0022607;GO:0030163;GO:0031323;GO:0031326;GO:0032042;GO:0032502;GO:0033043;GO:0033554;GO:0034599;GO:0034621;GO:0034622;GO:0034641;GO:0042221;GO:0043170;GO:0043623;GO:0043632;GO:0043933;GO:0044237;GO:0044238;GO:0044248;GO:0044260;GO:0044265;GO:0050789;GO:0050794;GO:0050896;GO:0051052;GO:0051128;GO:0051131;GO:0051171;GO:0051259;GO:0051260;GO:0051603;GO:0051716;GO:0060255;GO:0065003;GO:0065007;GO:0070407;GO:0070482;GO:0070887;GO:0071822;GO:0071840;GO:0071841;GO:0071842;GO:0071844;GO:0080090;GO:0090296;GO:0090304;GO:0090329;GO:2000112		Lon protease homolog, mitochondrial	2	2	2	11	11	11	27,843	0,0030832	2,2273	8122900	2	K7ERR6;K7EJE8;K7EKE6;P36776	K7ERR6;K7EJE8;K7EKE6;P36776	Lon protease homolog, mitochondrial	LONP1	440	LONP1	K7EJE8_HUMAN;K7EKE6_HUMAN;K7ERR6_HUMAN;LONM_HUMAN	2X36
	0	0	0	0	0	0	0	0	0	0	0	0	0	0	0	0	0	0	0	11153000	5165000	11526000	0	6233500	0	0	0	0	0	0	0	0	0	0	0	0	0	0	0	0	0	0	0	0	0	0	0	0	0	0	0	0	0	0	0	0	0	0	0	0	0	0	0	0	0	0	0	0	0	0	0	0	0	0	0	0	0	0	0	0	0	0	0	0	0	0	0	0	0	0	0	0	0	0	0	0	0	0	0	0	0	0	0	14734000	0	0	0	0	0	0	0	0	0	0				anatomical structure homeostasis;biological regulation;blood coagulation;cellular component assembly;cellular component assembly at cellular level;cellular component organization;cellular component organization at cellular level;cellular component organization or biogenesis;cellular component organization or biogenesis at cellular level;cellular macromolecular complex assembly;cellular macromolecular complex subunit organization;cellular macromolecule metabolic process;cellular metabolic process;cellular nitrogen compound metabolic process;cellular process;cellular response to stimulus;chromatin assembly or disassembly;chromatin organization;chromatin silencing;chromatin silencing at rDNA;chromosome organization;coagulation;DNA alkylation;DNA metabolic process;DNA methylation;DNA methylation on cytosine;DNA modification;DNA replication-independent nucleosome assembly;DNA replication-independent nucleosome organization;gene expression;gene silencing;hemostasis;homeostatic process;intracellular signal transduction;macromolecular complex assembly;macromolecular complex subunit organization;macromolecule metabolic process;macromolecule methylation;macromolecule modification;metabolic process;methylation;multicellular organismal process;negative regulation of biological process;negative regulation of biosynthetic process;negative regulation of cellular biosynthetic process;negative regulation of cellular component organization;negative regulation of cellular macromolecule biosynthetic process;negative regulation of cellular metabolic process;negative regulation of cellular process;negative regulation of gene expression;negative regulation of gene expression, epigenetic;negative regulation of macromolecule biosynthetic process;negative regulation of macromolecule metabolic process;negative regulation of metabolic process;negative regulation of nitrogen compound metabolic process;negative regulation of nucleobase-containing compound metabolic process;negative regulation of protein complex assembly;negative regulation of protein oligomerization;negative regulation of RNA metabolic process;negative regulation of transcription, DNA-dependent;nitrogen compound metabolic process;nucleic acid metabolic process;nucleobase-containing compound metabolic process;nucleosome assembly;nucleosome organization;one-carbon metabolic process;organelle organization;positive regulation of biological process;positive regulation of cell growth;positive regulation of cellular process;positive regulation of growth;primary metabolic process;protein complex assembly;protein complex subunit organization;protein heterooligomerization;protein heterotetramerization;protein oligomerization;protein tetramerization;protein-DNA complex assembly;protein-DNA complex subunit organization;regulation of biological process;regulation of biological quality;regulation of biosynthetic process;regulation of body fluid levels;regulation of cell growth;regulation of cellular biosynthetic process;regulation of cellular component biogenesis;regulation of cellular component organization;regulation of cellular macromolecule biosynthetic process;regulation of cellular metabolic process;regulation of cellular process;regulation of gene expression;regulation of gene expression, epigenetic;regulation of growth;regulation of macromolecule biosynthetic process;regulation of macromolecule metabolic process;regulation of metabolic process;regulation of nitrogen compound metabolic process;regulation of nucleobase-containing compound metabolic process;regulation of primary metabolic process;regulation of protein complex assembly;regulation of protein oligomerization;regulation of RNA metabolic process;regulation of transcription, DNA-dependent;response to stimulus;signal transduction;small GTPase mediated signal transduction;small molecule metabolic process;telomere maintenance;telomere organization	Systemic lupus erythematosus	GO:0000183;GO:0000723;GO:0001558;GO:0006139;GO:0006259;GO:0006304;GO:0006305;GO:0006306;GO:0006325;GO:0006333;GO:0006334;GO:0006336;GO:0006342;GO:0006355;GO:0006461;GO:0006730;GO:0006807;GO:0006996;GO:0007165;GO:0007264;GO:0007596;GO:0007599;GO:0008152;GO:0009889;GO:0009890;GO:0009892;GO:0009987;GO:0010467;GO:0010468;GO:0010556;GO:0010558;GO:0010605;GO:0010629;GO:0016043;GO:0016458;GO:0019219;GO:0019222;GO:0022607;GO:0030307;GO:0031323;GO:0031324;GO:0031326;GO:0031327;GO:0031333;GO:0032200;GO:0032259;GO:0032459;GO:0032460;GO:0032501;GO:0032776;GO:0034621;GO:0034622;GO:0034641;GO:0034724;GO:0034728;GO:0035556;GO:0040008;GO:0040029;GO:0042592;GO:0043170;GO:0043254;GO:0043412;GO:0043414;GO:0043933;GO:0044087;GO:0044237;GO:0044238;GO:0044260;GO:0044281;GO:0045814;GO:0045892;GO:0045927;GO:0045934;GO:0048518;GO:0048519;GO:0048522;GO:0048523;GO:0050789;GO:0050794;GO:0050817;GO:0050878;GO:0050896;GO:0051128;GO:0051129;GO:0051171;GO:0051172;GO:0051252;GO:0051253;GO:0051259;GO:0051262;GO:0051276;GO:0051290;GO:0051291;GO:0051716;GO:0060249;GO:0060255;GO:0065003;GO:0065004;GO:0065007;GO:0065008;GO:0071822;GO:0071824;GO:0071840;GO:0071841;GO:0071842;GO:0071844;GO:0080090;GO:0090304;GO:2000112;GO:2000113	ko05322	Histone H3;Histone H3.1t;Histone H3.3;Histone H3.3C	18	1	1	67,4	24,2	24,2	14,914	0	43,371	45520000	9	K7EK07;P84243;Q6NXT2;Q16695;K7EMV3;B4DEB1;K7ES00;K7EP01;P0DPK2;A0A2R8Y7G9;P0DPK5	K7EK07;P84243;Q6NXT2;Q16695;K7EMV3;B4DEB1;K7ES00	Histone H3;Histone H3.3;Histone H3.3C;Histone H3.1t	H3F3B;H3F3A;H3F3C;HIST3H3	441	H3F3A;H3F3B;H3F3C;HIST3H3	B4DEB1_HUMAN;H31T_HUMAN;H33_HUMAN;H3C_HUMAN;K7EK07_HUMAN;K7EMV3_HUMAN;K7ES00_HUMAN	2L43;2V1D;2YBP;2YBS;3A6N;3ASK;3ASL;3AV2;3JVK;3KV4;3MUK;3MUL;3QL9;3QLA;3QLC;3T6R;3WTP;4GNE;4GNF;4GNG;4GU0;4GUR;4GUS;4GY5;4H9N;4H9O;4H9P;4H9Q;4H9R;4H9S;4HGA;4L58;4N4I;4O62;4QQ4;4TMP;4U7T;4V2V;4V2W;4W5A
	0	0	0	0	0	0	0	0	0	0	0	0	0	0	0	0	0	0	0	0	0	0	0	0	0	0	4106700	0	0	0	0	0	0	0	0	0	0	0	0	0	0	0	0	0	0	0	0	0	0	0	0	0	0	0	0	0	0	0	0	0	0	0	0	0	0	0	0	0	0	0	0	0	0	0	0	0	0	0	0	0	0	0	0	0	0	0	0	0	0	0	0	0	0	0	0	0	0	0	0	0	0	0	0	0	0	0	0	0	0	0	0	0	0	0				biological regulation;cellular metabolic process;cellular process;cellular response to stimulus;intracellular signal transduction;metabolic process;peptide metabolic process;regulation of biological process;regulation of cellular process;response to stimulus;signal transduction	African trypanosomiasis;Renin-angiotensin system	GO:0006518;GO:0007165;GO:0008152;GO:0009987;GO:0035556;GO:0044237;GO:0050789;GO:0050794;GO:0050896;GO:0051716;GO:0065007	ko04614;ko05143	Thimet oligopeptidase	1	1	1	11,4	11,4	11,4	20,589	0,0010753	2,754	3852800	1	K7EKB6;P52888	K7EKB6;P52888	Thimet oligopeptidase	THOP1	442	THOP1	K7EKB6_HUMAN;THOP1_HUMAN	1S4B;2O36
	0	0	0	0	0	0	0	0	0	0	0	0	0	0	0	0	0	0	0	0	0	0	0	0	0	0	0	0	0	0	0	0	0	0	0	0	0	0	0	0	0	0	0	0	0	0	0	0	0	0	0	0	0	0	0	0	0	0	0	0	0	0	0	0	0	0	0	0	0	50991000	0	0	0	0	0	0	0	0	0	0	0	0	0	0	0	0	0	0	0	0	0	0	0	0	0	0	0	0	0	0	0	0	0	0	0	0	0	0	0	0	0	0	0	0				anatomical structure development;cell differentiation;cellular developmental process;cellular macromolecule metabolic process;cellular metabolic process;cellular process;cellular protein metabolic process;developmental process;epidermal cell differentiation;epidermis development;epithelial cell differentiation;keratinization;keratinocyte differentiation;macromolecule metabolic process;macromolecule modification;metabolic process;peptide cross-linking;primary metabolic process;protein metabolic process;protein modification process;tissue development		GO:0006464;GO:0008152;GO:0008544;GO:0009888;GO:0009913;GO:0009987;GO:0018149;GO:0019538;GO:0030154;GO:0030216;GO:0030855;GO:0031424;GO:0032502;GO:0043170;GO:0043412;GO:0044237;GO:0044238;GO:0044260;GO:0044267;GO:0048856;GO:0048869		Envoplakin	2	2	2	1,6	1,6	1,6	233,83	0,0086124	1,7273	153300000	3	K7EKI0;Q92817	K7EKI0;Q92817	Envoplakin	EVPL	443	EVPL	EVPL_HUMAN;K7EKI0_HUMAN
	0	0	0	0	0	0	0	0	0	0	0	0	0	0	0	0	0	0	0	0	0	0	0	0	0	0	0	0	0	0	0	0	0	0	0	0	0	0	0	0	0	0	0	0	0	0	0	0	0	0	0	0	0	0	0	0	0	0	0	0	0	5552700	0	0	0	0	0	0	0	0	0	0	0	0	0	0	0	0	0	0	0	0	0	0	0	0	0	0	0	0	0	0	0	0	0	0	0	0	0	0	0	0	0	0	0	0	0	0	0	0	0	0	0	0				biological regulation;biosynthetic process;cellular biosynthetic process;cellular component assembly;cellular component assembly at cellular level;cellular component organization;cellular component organization at cellular level;cellular component organization or biogenesis;cellular component organization or biogenesis at cellular level;cellular macromolecular complex assembly;cellular macromolecular complex subunit organization;cellular macromolecule biosynthetic process;cellular macromolecule metabolic process;cellular metabolic process;cellular process;cellular protein metabolic process;formation of translation preinitiation complex;gene expression;macromolecular complex assembly;macromolecular complex subunit organization;macromolecule biosynthetic process;macromolecule metabolic process;metabolic process;posttranscriptional regulation of gene expression;primary metabolic process;protein metabolic process;regulation of biological process;regulation of biosynthetic process;regulation of cellular biosynthetic process;regulation of cellular macromolecule biosynthetic process;regulation of cellular metabolic process;regulation of cellular process;regulation of cellular protein metabolic process;regulation of gene expression;regulation of macromolecule biosynthetic process;regulation of macromolecule metabolic process;regulation of metabolic process;regulation of primary metabolic process;regulation of protein metabolic process;regulation of translation;regulation of translational initiation;ribonucleoprotein complex assembly;ribonucleoprotein complex subunit organization;translation;translational initiation	RNA transport	GO:0001731;GO:0006412;GO:0006413;GO:0006417;GO:0006446;GO:0008152;GO:0009058;GO:0009059;GO:0009889;GO:0009987;GO:0010467;GO:0010468;GO:0010556;GO:0010608;GO:0016043;GO:0019222;GO:0019538;GO:0022607;GO:0022618;GO:0031323;GO:0031326;GO:0032268;GO:0034621;GO:0034622;GO:0034645;GO:0043170;GO:0043933;GO:0044237;GO:0044238;GO:0044249;GO:0044260;GO:0044267;GO:0050789;GO:0050794;GO:0051246;GO:0060255;GO:0065003;GO:0065007;GO:0071826;GO:0071840;GO:0071841;GO:0071842;GO:0071844;GO:0080090;GO:2000112	ko03013	Eukaryotic translation initiation factor 3 subunit G	1	1	1	11,5	11,5	11,5	29,283	0	5,4779	8415100	3	K7EL20;K7ENA8;O75821	K7EL20;K7ENA8;O75821	Eukaryotic translation initiation factor 3 subunit G	EIF3G	444	EIF3G	EIF3G_HUMAN;K7EL20_HUMAN;K7ENA8_HUMAN	2CQ0;2MJC
	0	0	0	0	0	0	0	0	0	0	0	0	0	0	0	0	0	0	0	0	0	0	0	0	0	0	0	0	0	0	0	0	0	0	0	0	0	0	0	0	0	0	0	0	0	0	0	0	0	0	0	0	0	0	0	0	0	0	0	0	0	0	0	0	0	0	0	0	0	0	0	0	0	0	0	0	0	0	10782000	0	0	0	0	0	0	0	0	0	0	0	0	0	0	0	0	0	0	0	0	0	0	0	0	0	0	0	0	0	0	0	0	0	0	0				biosynthetic process;catabolic process;cellular biosynthetic process;cellular catabolic process;cellular component disassembly;cellular component disassembly at cellular level;cellular component organization;cellular component organization at cellular level;cellular component organization or biogenesis;cellular component organization or biogenesis at cellular level;cellular macromolecular complex disassembly;cellular macromolecular complex subunit organization;cellular macromolecule biosynthetic process;cellular macromolecule catabolic process;cellular macromolecule metabolic process;cellular metabolic process;cellular nitrogen compound metabolic process;cellular process;cellular process involved in reproduction;cellular protein complex disassembly;cellular protein metabolic process;cotranslational protein targeting to membrane;establishment of localization;establishment of localization in cell;establishment of protein localization;establishment of protein localization in endoplasmic reticulum;establishment of protein localization to organelle;gene expression;intracellular protein transport;intracellular transport;macromolecular complex disassembly;macromolecular complex subunit organization;macromolecule biosynthetic process;macromolecule catabolic process;macromolecule metabolic process;metabolic process;mRNA catabolic process;mRNA metabolic process;nitrogen compound metabolic process;nuclear-transcribed mRNA catabolic process;nuclear-transcribed mRNA catabolic process, nonsense-mediated decay;nucleic acid metabolic process;nucleobase-containing compound metabolic process;primary metabolic process;protein complex disassembly;protein complex subunit organization;protein metabolic process;protein targeting;protein targeting to ER;protein targeting to membrane;protein transport;reproductive process;RNA biosynthetic process;RNA catabolic process;RNA metabolic process;SRP-dependent cotranslational protein targeting to membrane;translation;translational elongation;translational initiation;translational termination;transport;viral infectious cycle;viral reproduction;viral reproductive process;viral transcription	Ribosome	GO:0000184;GO:0000956;GO:0006139;GO:0006401;GO:0006402;GO:0006412;GO:0006413;GO:0006414;GO:0006415;GO:0006605;GO:0006612;GO:0006613;GO:0006614;GO:0006807;GO:0006810;GO:0006886;GO:0008152;GO:0009056;GO:0009057;GO:0009058;GO:0009059;GO:0009987;GO:0010467;GO:0015031;GO:0016032;GO:0016043;GO:0016070;GO:0016071;GO:0019058;GO:0019083;GO:0019538;GO:0022411;GO:0022414;GO:0022415;GO:0032774;GO:0032984;GO:0034621;GO:0034623;GO:0034641;GO:0034645;GO:0043170;GO:0043241;GO:0043624;GO:0043933;GO:0044237;GO:0044238;GO:0044248;GO:0044249;GO:0044260;GO:0044265;GO:0044267;GO:0045047;GO:0045184;GO:0046907;GO:0048610;GO:0051234;GO:0051649;GO:0071822;GO:0071840;GO:0071841;GO:0071842;GO:0071845;GO:0072594;GO:0072599;GO:0090304	ko03010	60S ribosomal protein L27	1	1	1	16,7	16,7	16,7	16,359	0,0010881	2,8391	34816000	1	K7ELC7;P61353	K7ELC7;P61353	60S ribosomal protein L27	RPL27	445	RPL27	K7ELC7_HUMAN;RL27_HUMAN	4V6X
	0	0	0	0	0	0	0	0	0	0	0	0	0	0	0	0	0	0	0	0	0	0	0	0	0	0	3175500	0	0	0	0	0	0	0	0	0	0	0	0	0	0	0	0	0	0	0	0	0	0	0	0	0	0	0	0	0	0	0	0	0	0	0	0	0	0	0	0	0	0	0	0	0	0	0	0	0	0	0	0	0	0	0	0	0	0	0	0	0	0	0	0	0	0	0	0	0	0	0	0	0	0	0	0	0	0	0	0	0	0	0	0	0	0	0								Protein LSM12 homolog	1	1	1	10,4	10,4	10,4	24,955	0,0094162	1,6428	2979200	1	K7ELG9;Q3MHD2	K7ELG9;Q3MHD2	Protein LSM12 homolog	LSM12	446	LSM12	K7ELG9_HUMAN;LSM12_HUMAN
	0	11207000	0	0	0	0	0	0	0	0	0	0	19139000	0	0	0	0	0	11451000	11935000	15965000	9073800	0	0	16420000	10554000	0	0	0	13042000	41653000	11268000	0	39907000	0	0	0	14322000	0	0	0	0	0	0	0	0	0	0	0	0	0	0	0	0	0	0	0	0	5743100	0	5482500	0	19913000	0	0	28513000	0	0	0	0	0	3235800	0	0	0	0	28379000	0	0	0	0	0	0	0	0	21929000	0	0	0	0	0	0	29131000	0	0	0	6854100	20943000	0	0	0	0	3729500	4990400	0	0	0	0	0	39205000	0	0	0	0				activation of protein kinase activity;activation of protein kinase B activity;adult behavior;adult locomotory behavior;alcohol biosynthetic process;alcohol metabolic process;aldehyde catabolic process;amine transport;autophagy;behavior;biological regulation;biosynthetic process;carboxylic acid biosynthetic process;carboxylic acid metabolic process;catabolic process;catecholamine transport;catecholamine uptake involved in synaptic transmission;cellular aldehyde metabolic process;cellular biosynthetic process;cellular catabolic process;cellular chemical homeostasis;cellular component organization;cellular component organization at cellular level;cellular component organization or biogenesis;cellular component organization or biogenesis at cellular level;cellular homeostasis;cellular ion homeostasis;cellular ketone metabolic process;cellular macromolecule metabolic process;cellular metabolic process;cellular process;cellular protein metabolic process;cellular response to chemical stimulus;cellular response to hydrogen peroxide;cellular response to oxidative stress;cellular response to reactive oxygen species;cellular response to stimulus;cellular response to stress;chemical homeostasis;defense response;detoxification of copper ion;detoxification of mercury ion;dopamine transport;dopamine uptake;enzyme active site formation;enzyme active site formation via L-cysteine sulfinic acid;establishment of localization;fertilization;glycolate biosynthetic process;glycolate metabolic process;homeostatic process;hydrogen peroxide metabolic process;inflammatory response;intracellular signal transduction;ion homeostasis;lactate metabolic process;locomotory behavior;macromolecule metabolic process;macromolecule modification;membrane depolarization;membrane hyperpolarization;metabolic process;methylglyoxal catabolic process;methylglyoxal catabolic process to D-lactate;methylglyoxal metabolic process;mitochondrion organization;monoamine transport;monocarboxylic acid metabolic process;multicellular organismal process;negative regulation of apoptosis;negative regulation of binding;negative regulation of biological process;negative regulation of catabolic process;negative regulation of catalytic activity;negative regulation of cell death;negative regulation of cellular catabolic process;negative regulation of cellular metabolic process;negative regulation of cellular process;negative regulation of cellular protein metabolic process;negative regulation of gene expression;negative regulation of hydrolase activity;negative regulation of intracellular protein transport;negative regulation of intracellular transport;negative regulation of kinase activity;negative regulation of ligase activity;negative regulation of macromolecule metabolic process;negative regulation of metabolic process;negative regulation of molecular function;negative regulation of neuron apoptosis;negative regulation of nucleocytoplasmic transport;negative regulation of peptidase activity;negative regulation of phosphate metabolic process;negative regulation of phosphorus metabolic process;negative regulation of phosphorylation;negative regulation of programmed cell death;negative regulation of proteasomal ubiquitin-dependent protein catabolic process;negative regulation of protein binding;negative regulation of protein catabolic process;negative regulation of protein export from nucleus;negative regulation of protein kinase activity;negative regulation of protein metabolic process;negative regulation of protein modification process;negative regulation of protein phosphorylation;negative regulation of protein sumoylation;negative regulation of protein transport;negative regulation of protein ubiquitination;negative regulation of proteolysis;negative regulation of transferase activity;negative regulation of transport;negative regulation of ubiquitin-protein ligase activity;negative regulation of ubiquitin-specific protease activity;neurotransmitter transport;neurotransmitter uptake;nitrogen compound transport;organelle organization;organic acid biosynthetic process;organic acid metabolic process;organic alcohol transport;organic substance transport;oxidation-reduction process;oxoacid metabolic process;peptidyl-amino acid modification;peptidyl-cysteine modification;peptidyl-cysteine oxidation;positive regulation of androgen receptor activity;positive regulation of binding;positive regulation of biological process;positive regulation of biosynthetic process;positive regulation of catalytic activity;positive regulation of cell communication;positive regulation of cellular biosynthetic process;positive regulation of cellular metabolic process;positive regulation of cellular process;positive regulation of cellular protein metabolic process;positive regulation of cytokine production;positive regulation of DNA binding;positive regulation of gene expression;positive regulation of interleukin-8 production;positive regulation of intracellular protein kinase cascade;positive regulation of kinase activity;positive regulation of macromolecule biosynthetic process;positive regulation of macromolecule metabolic process;positive regulation of metabolic process;positive regulation of molecular function;positive regulation of multicellular organismal process;positive regulation of nitrogen compound metabolic process;positive regulation of nucleobase-containing compound metabolic process;positive regulation of oxidative phosphorylation uncoupler activity;positive regulation of peptidyl-serine phosphorylation;positive regulation of phosphate metabolic process;positive regulation of phosphorus metabolic process;positive regulation of phosphorylation;positive regulation of protein binding;positive regulation of protein homodimerization activity;positive regulation of protein kinase activity;positive regulation of protein kinase B signaling cascade;positive regulation of protein metabolic process;positive regulation of protein modification process;positive regulation of protein phosphorylation;positive regulation of receptor activity;positive regulation of response to stimulus;positive regulation of RNA metabolic process;positive regulation of sequence-specific DNA binding transcription factor activity;positive regulation of signal transduction;positive regulation of signaling;positive regulation of transcription from RNA polymerase II promoter;positive regulation of transcription regulatory region DNA binding;positive regulation of transcription, DNA-dependent;positive regulation of transferase activity;positive regulation of transport;positive regulation of transporter activity;posttranscriptional regulation of gene expression;primary metabolic process;protein deglycosylation;protein metabolic process;protein modification process;protein oxidation;protein stabilization;Ras protein signal transduction;reactive oxygen species metabolic process;regulation of androgen receptor activity;regulation of androgen receptor signaling pathway;regulation of apoptosis;regulation of binding;regulation of biological process;regulation of biological quality;regulation of biosynthetic process;regulation of catabolic process;regulation of catalytic activity;regulation of cell communication;regulation of cell death;regulation of cellular biosynthetic process;regulation of cellular catabolic process;regulation of cellular localization;regulation of cellular macromolecule biosynthetic process;regulation of cellular metabolic process;regulation of cellular process;regulation of cellular protein metabolic process;regulation of cytokine production;regulation of defense response;regulation of DNA binding;regulation of establishment of protein localization;regulation of gene expression;regulation of hydrolase activity;regulation of inflammatory response;regulation of interleukin-8 production;regulation of intracellular protein kinase cascade;regulation of intracellular protein transport;regulation of intracellular transport;regulation of ion transport;regulation of kinase activity;regulation of ligase activity;regulation of localization;regulation of macromolecule biosynthetic process;regulation of macromolecule metabolic process;regulation of membrane potential;regulation of metabolic process;regulation of mitochondrial membrane potential;regulation of molecular function;regulation of multicellular organismal process;regulation of neuron apoptosis;regulation of neurotransmitter levels;regulation of nitrogen compound metabolic process;regulation of nucleobase-containing compound metabolic process;regulation of nucleocytoplasmic transport;regulation of oxidative phosphorylation uncoupler activity;regulation of peptidase activity;regulation of peptidyl-serine phosphorylation;regulation of phosphate metabolic process;regulation of phosphorus metabolic process;regulation of phosphorylation;regulation of primary metabolic process;regulation of programmed cell death;regulation of proteasomal protein catabolic process;regulation of proteasomal ubiquitin-dependent protein catabolic process;regulation of protein binding;regulation of protein catabolic process;regulation of protein export from nucleus;regulation of protein homodimerization activity;regulation of protein kinase activity;regulation of protein kinase B signaling cascade;regulation of protein localization;regulation of protein metabolic process;regulation of protein modification process;regulation of protein phosphorylation;regulation of protein stability;regulation of protein sumoylation;regulation of protein transport;regulation of protein ubiquitination;regulation of proteolysis;regulation of proton transport;regulation of receptor activity;regulation of response to external stimulus;regulation of response to stimulus;regulation of response to stress;regulation of RNA metabolic process;regulation of sequence-specific DNA binding transcription factor activity;regulation of signal transduction;regulation of signaling;regulation of steroid hormone receptor signaling pathway;regulation of transcription from RNA polymerase II promoter;regulation of transcription regulatory region DNA binding;regulation of transcription, DNA-dependent;regulation of transferase activity;regulation of transmembrane transport;regulation of transmembrane transporter activity;regulation of transport;regulation of transporter activity;regulation of ubiquitin-protein ligase activity;regulation of ubiquitin-specific protease activity;reproductive process;response to chemical stimulus;response to copper ion;response to hydrogen peroxide;response to inorganic substance;response to mercury ion;response to metal ion;response to oxidative stress;response to reactive oxygen species;response to stimulus;response to stress;response to toxin;response to wounding;signal transduction;single fertilization;small GTPase mediated signal transduction;small molecule biosynthetic process;small molecule metabolic process;transport	Parkinson's disease	GO:0000302;GO:0001504;GO:0001505;GO:0001817;GO:0001819;GO:0001932;GO:0001933;GO:0001934;GO:0006066;GO:0006081;GO:0006082;GO:0006089;GO:0006355;GO:0006357;GO:0006464;GO:0006469;GO:0006517;GO:0006810;GO:0006836;GO:0006873;GO:0006914;GO:0006950;GO:0006952;GO:0006954;GO:0006979;GO:0006996;GO:0007005;GO:0007165;GO:0007264;GO:0007265;GO:0007338;GO:0007610;GO:0007626;GO:0008152;GO:0008344;GO:0009056;GO:0009058;GO:0009438;GO:0009441;GO:0009566;GO:0009611;GO:0009636;GO:0009889;GO:0009891;GO:0009892;GO:0009893;GO:0009894;GO:0009895;GO:0009966;GO:0009967;GO:0009987;GO:0010035;GO:0010038;GO:0010155;GO:0010273;GO:0010466;GO:0010468;GO:0010469;GO:0010556;GO:0010557;GO:0010562;GO:0010563;GO:0010604;GO:0010605;GO:0010608;GO:0010627;GO:0010628;GO:0010629;GO:0010646;GO:0010647;GO:0010740;GO:0010941;GO:0015837;GO:0015844;GO:0015850;GO:0015872;GO:0016043;GO:0016053;GO:0018158;GO:0018171;GO:0018193;GO:0018198;GO:0018307;GO:0018323;GO:0019219;GO:0019220;GO:0019222;GO:0019243;GO:0019538;GO:0019725;GO:0019752;GO:0022414;GO:0022898;GO:0023051;GO:0023056;GO:0030162;GO:0030534;GO:0031323;GO:0031324;GO:0031325;GO:0031326;GO:0031328;GO:0031329;GO:0031330;GO:0031347;GO:0031396;GO:0031397;GO:0031399;GO:0031400;GO:0031401;GO:0031647;GO:0032091;GO:0032092;GO:0032101;GO:0032147;GO:0032148;GO:0032268;GO:0032269;GO:0032270;GO:0032386;GO:0032387;GO:0032409;GO:0032411;GO:0032434;GO:0032435;GO:0032501;GO:0032677;GO:0032757;GO:0032787;GO:0032879;GO:0032880;GO:0033135;GO:0033138;GO:0033143;GO:0033157;GO:0033233;GO:0033234;GO:0033554;GO:0033673;GO:0033674;GO:0034599;GO:0034614;GO:0034762;GO:0035556;GO:0042176;GO:0042177;GO:0042180;GO:0042221;GO:0042325;GO:0042326;GO:0042327;GO:0042391;GO:0042542;GO:0042592;GO:0042743;GO:0042981;GO:0043066;GO:0043067;GO:0043069;GO:0043085;GO:0043086;GO:0043170;GO:0043269;GO:0043388;GO:0043393;GO:0043412;GO:0043436;GO:0043496;GO:0043523;GO:0043524;GO:0043549;GO:0044092;GO:0044093;GO:0044237;GO:0044238;GO:0044248;GO:0044249;GO:0044260;GO:0044267;GO:0044281;GO:0044283;GO:0045859;GO:0045860;GO:0045861;GO:0045893;GO:0045935;GO:0045936;GO:0045937;GO:0045944;GO:0046165;GO:0046185;GO:0046295;GO:0046394;GO:0046688;GO:0046689;GO:0046822;GO:0046823;GO:0046825;GO:0046826;GO:0048518;GO:0048519;GO:0048522;GO:0048523;GO:0048583;GO:0048584;GO:0048878;GO:0050727;GO:0050787;GO:0050789;GO:0050790;GO:0050794;GO:0050801;GO:0050821;GO:0050896;GO:0051049;GO:0051050;GO:0051051;GO:0051090;GO:0051091;GO:0051098;GO:0051099;GO:0051100;GO:0051101;GO:0051171;GO:0051173;GO:0051174;GO:0051223;GO:0051224;GO:0051234;GO:0051239;GO:0051240;GO:0051246;GO:0051247;GO:0051248;GO:0051252;GO:0051254;GO:0051336;GO:0051338;GO:0051340;GO:0051346;GO:0051347;GO:0051348;GO:0051352;GO:0051438;GO:0051444;GO:0051583;GO:0051596;GO:0051716;GO:0051881;GO:0051896;GO:0051897;GO:0051899;GO:0051934;GO:0051937;GO:0052547;GO:0055082;GO:0055114;GO:0060081;GO:0060255;GO:0060341;GO:0060548;GO:0060765;GO:0061136;GO:0065007;GO:0065008;GO:0065009;GO:0070201;GO:0070301;GO:0070887;GO:0071702;GO:0071705;GO:0071840;GO:0071841;GO:0071842;GO:0072593;GO:0080090;GO:0080134;GO:0090073;GO:0090317;GO:2000112;GO:2000152;GO:2000157;GO:2000273;GO:2000275;GO:2000277;GO:2000677;GO:2000679;GO:2000823;GO:2000825	ko05012	Protein deglycase DJ-1	4	4	4	13,6	13,6	13,6	17,91	0	57,796	304660000	61	K7ELW0;Q99497	K7ELW0;Q99497	Protein deglycase DJ-1	PARK7	447	PARK7	K7ELW0_HUMAN;PARK7_HUMAN	1J42;1P5F;1PDV;1PDW;1PE0;1Q2U;1SOA;1UCF;2OR3;2R1T;2R1U;2R1V;2RK3;2RK4;2RK6;3B36;3B38;3B3A;3BWE;3CY6;3CYF;3CZ9;3CZA;3EZG;3F71;3SF8;4BTE;4MNT;4MTC;4N0M;4N12;4OGF;4OQ4;4P2G;4P34;4P35;4P36
	0	0	0	0	0	0	0	0	0	0	0	0	0	0	0	0	0	0	0	0	0	0	0	1795500	0	0	0	0	0	0	0	5630200	0	0	0	0	0	0	0	0	0	0	0	0	0	0	0	0	0	0	0	0	0	0	0	0	0	0	7526900	0	3995800	5985400	4007400	5015400	0	7056400	5876900	0	0	0	0	0	0	4198400	3789000	0	0	5217200	6166800	3988500	0	9145800	0	3135300	9293900	0	0	0	0	0	0	0	0	0	0	0	4990500	0	0	0	0	0	0	0	0	0	0	4876800	0	0	0	0	0	0				alpha-beta T cell activation;alpha-beta T cell differentiation;biosynthetic process;catabolic process;cell activation;cell differentiation;cellular biosynthetic process;cellular catabolic process;cellular component disassembly;cellular component disassembly at cellular level;cellular component organization;cellular component organization at cellular level;cellular component organization or biogenesis;cellular component organization or biogenesis at cellular level;cellular developmental process;cellular macromolecular complex disassembly;cellular macromolecular complex subunit organization;cellular macromolecule biosynthetic process;cellular macromolecule catabolic process;cellular macromolecule metabolic process;cellular metabolic process;cellular nitrogen compound metabolic process;cellular process;cellular process involved in reproduction;cellular protein complex disassembly;cellular protein metabolic process;cotranslational protein targeting to membrane;developmental process;establishment of localization;establishment of localization in cell;establishment of protein localization;establishment of protein localization in endoplasmic reticulum;establishment of protein localization to organelle;gene expression;immune system process;intracellular protein transport;intracellular transport;leukocyte activation;leukocyte differentiation;lymphocyte activation;lymphocyte differentiation;macromolecular complex disassembly;macromolecular complex subunit organization;macromolecule biosynthetic process;macromolecule catabolic process;macromolecule metabolic process;metabolic process;mRNA catabolic process;mRNA metabolic process;nitrogen compound metabolic process;nuclear-transcribed mRNA catabolic process;nuclear-transcribed mRNA catabolic process, nonsense-mediated decay;nucleic acid metabolic process;nucleobase-containing compound metabolic process;primary metabolic process;protein complex disassembly;protein complex subunit organization;protein metabolic process;protein targeting;protein targeting to ER;protein targeting to membrane;protein transport;reproductive process;RNA biosynthetic process;RNA catabolic process;RNA metabolic process;SRP-dependent cotranslational protein targeting to membrane;T cell activation;T cell differentiation;translation;translational elongation;translational initiation;translational termination;transport;viral infectious cycle;viral reproduction;viral reproductive process;viral transcription	Ribosome	GO:0000184;GO:0000956;GO:0001775;GO:0002376;GO:0002521;GO:0006139;GO:0006401;GO:0006402;GO:0006412;GO:0006413;GO:0006414;GO:0006415;GO:0006605;GO:0006612;GO:0006613;GO:0006614;GO:0006807;GO:0006810;GO:0006886;GO:0008152;GO:0009056;GO:0009057;GO:0009058;GO:0009059;GO:0009987;GO:0010467;GO:0015031;GO:0016032;GO:0016043;GO:0016070;GO:0016071;GO:0019058;GO:0019083;GO:0019538;GO:0022411;GO:0022414;GO:0022415;GO:0030098;GO:0030154;GO:0030217;GO:0032502;GO:0032774;GO:0032984;GO:0034621;GO:0034623;GO:0034641;GO:0034645;GO:0042110;GO:0043170;GO:0043241;GO:0043624;GO:0043933;GO:0044237;GO:0044238;GO:0044248;GO:0044249;GO:0044260;GO:0044265;GO:0044267;GO:0045047;GO:0045184;GO:0045321;GO:0046631;GO:0046632;GO:0046649;GO:0046907;GO:0048610;GO:0048869;GO:0051234;GO:0051649;GO:0071822;GO:0071840;GO:0071841;GO:0071842;GO:0071845;GO:0072594;GO:0072599;GO:0090304	ko03010	60S ribosomal protein L22	3	3	3	41,6	41,6	41,6	10,422	0	4,7408	145830000	18	K7EMH1;K7ERI7;P35268;K7EP65;K7EKS7;K7ELC4;K7EJT5	K7EMH1;K7ERI7;P35268;K7EP65;K7EKS7;K7ELC4	60S ribosomal protein L22	RPL22	448	RPL22	K7EKS7_HUMAN;K7ELC4_HUMAN;K7EMH1_HUMAN;K7EP65_HUMAN;K7ERI7_HUMAN;RL22_HUMAN	4V6X
	0	0	0	0	0	0	0	0	0	0	0	0	0	0	0	0	0	0	0	0	0	0	0	0	0	0	0	0	0	0	0	0	0	0	0	0	0	0	0	0	0	0	0	0	0	0	0	0	0	0	0	0	0	0	0	0	0	0	0	0	0	4599700	0	0	0	0	0	0	0	0	0	0	0	0	0	0	0	0	0	0	0	0	0	0	0	0	0	0	0	0	0	0	0	0	0	0	0	0	0	0	0	0	0	0	0	0	0	0	0	0	0	0	0	0				anatomical structure morphogenesis;antigen processing and presentation;antigen processing and presentation of exogenous antigen;antigen processing and presentation of exogenous peptide antigen;antigen processing and presentation of exogenous peptide antigen via MHC class II;antigen processing and presentation of peptide antigen;antigen processing and presentation of peptide antigen via MHC class II;antigen processing and presentation of peptide or polysaccharide antigen via MHC class II;biological regulation;cation transport;cell cycle process;cell part morphogenesis;cell projection morphogenesis;cell projection organization;cellular component morphogenesis;cellular component organization;cellular component organization at cellular level;cellular component organization or biogenesis;cellular component organization or biogenesis at cellular level;cellular developmental process;cellular macromolecule metabolic process;cellular membrane organization;cellular metabolic process;cellular process;cellular response to stimulus;developmental process;endocytosis;establishment of localization;establishment of localization in cell;establishment of protein localization;ferric iron transport;G2/M transition of mitotic cell cycle;Golgi vesicle transport;immune system process;intracellular transport;ion transport;iron ion transport;macromolecule metabolic process;membrane invagination;membrane organization;metabolic process;metal ion transport;neuron projection morphogenesis;nitric oxide metabolic process;nitrogen compound metabolic process;positive regulation of apoptosis;positive regulation of biological process;positive regulation of biosynthetic process;positive regulation of cell death;positive regulation of cellular biosynthetic process;positive regulation of cellular metabolic process;positive regulation of cellular process;positive regulation of gene expression;positive regulation of macromolecule biosynthetic process;positive regulation of macromolecule metabolic process;positive regulation of metabolic process;positive regulation of nitrogen compound metabolic process;positive regulation of nucleobase-containing compound metabolic process;positive regulation of programmed cell death;positive regulation of RNA metabolic process;positive regulation of transcription, DNA-dependent;post-Golgi vesicle-mediated transport;protein transport;receptor internalization;receptor metabolic process;receptor-mediated endocytosis;regulation of anatomical structure morphogenesis;regulation of apoptosis;regulation of axon extension;regulation of axonogenesis;regulation of biological process;regulation of biosynthetic process;regulation of catalytic activity;regulation of cell death;regulation of cell development;regulation of cell differentiation;regulation of cell growth;regulation of cell morphogenesis;regulation of cell morphogenesis involved in differentiation;regulation of cell projection organization;regulation of cellular biosynthetic process;regulation of cellular component organization;regulation of cellular macromolecule biosynthetic process;regulation of cellular metabolic process;regulation of cellular process;regulation of developmental growth;regulation of developmental process;regulation of extent of cell growth;regulation of gene expression;regulation of growth;regulation of macromolecule biosynthetic process;regulation of macromolecule metabolic process;regulation of metabolic process;regulation of molecular function;regulation of monooxygenase activity;regulation of multicellular organismal development;regulation of multicellular organismal process;regulation of nervous system development;regulation of neurogenesis;regulation of neuron differentiation;regulation of neuron projection development;regulation of nitric-oxide synthase activity;regulation of nitrogen compound metabolic process;regulation of nucleobase-containing compound metabolic process;regulation of oxidoreductase activity;regulation of primary metabolic process;regulation of programmed cell death;regulation of RNA metabolic process;regulation of transcription, DNA-dependent;response to stimulus;signal transduction;small molecule metabolic process;synaptic vesicle transport;transferrin transport;transition metal ion transport;transport;vesicle-mediated transport	Bacterial invasion of epithelial cells;Endocrine and other factor-regulated calcium reabsorption;Endocytosis;Fc gamma R-mediated phagocytosis	GO:0000041;GO:0000086;GO:0001558;GO:0002376;GO:0002478;GO:0002495;GO:0002504;GO:0006355;GO:0006807;GO:0006810;GO:0006811;GO:0006812;GO:0006826;GO:0006892;GO:0006897;GO:0006898;GO:0007165;GO:0008152;GO:0009653;GO:0009889;GO:0009891;GO:0009893;GO:0009987;GO:0010324;GO:0010468;GO:0010556;GO:0010557;GO:0010604;GO:0010628;GO:0010769;GO:0010941;GO:0010942;GO:0010975;GO:0015031;GO:0015682;GO:0016043;GO:0016044;GO:0016192;GO:0019219;GO:0019222;GO:0019882;GO:0019884;GO:0019886;GO:0022402;GO:0022603;GO:0022604;GO:0030001;GO:0030030;GO:0030516;GO:0031323;GO:0031325;GO:0031326;GO:0031328;GO:0031344;GO:0031623;GO:0032502;GO:0032768;GO:0032989;GO:0032990;GO:0033572;GO:0040008;GO:0042981;GO:0043065;GO:0043067;GO:0043068;GO:0043112;GO:0043170;GO:0044237;GO:0044260;GO:0044281;GO:0045184;GO:0045595;GO:0045664;GO:0045893;GO:0045935;GO:0046209;GO:0046907;GO:0048002;GO:0048193;GO:0048489;GO:0048518;GO:0048522;GO:0048638;GO:0048812;GO:0048858;GO:0048869;GO:0050767;GO:0050770;GO:0050789;GO:0050790;GO:0050793;GO:0050794;GO:0050896;GO:0050999;GO:0051128;GO:0051171;GO:0051173;GO:0051234;GO:0051239;GO:0051252;GO:0051254;GO:0051341;GO:0051649;GO:0051716;GO:0051960;GO:0060255;GO:0060284;GO:0061024;GO:0061387;GO:0065007;GO:0065009;GO:0071840;GO:0071841;GO:0071842;GO:0080090;GO:2000026;GO:2000112	ko04144;ko04666;ko04961;ko05100	Dynamin-2	1	1	1	6,2	6,2	6,2	33,68	0	8,2912	4441000	1	K7EMQ3;P50570	K7EMQ3;P50570	Dynamin-2	DNM2	449	DNM2	DYN2_HUMAN;K7EMQ3_HUMAN	2YS1
	0	0	0	0	0	0	0	0	0	0	0	0	0	0	0	0	0	0	0	0	0	0	0	0	0	0	0	0	0	0	0	0	0	0	0	0	0	0	0	0	0	0	0	0	0	0	0	0	0	0	0	0	0	0	0	0	0	0	0	0	0	0	0	0	0	0	0	0	0	0	0	0	0	0	0	0	0	0	0	0	0	0	0	0	0	0	0	0	0	0	0	0	0	0	0	0	0	0	0	0	0	0	0	0	0	0	0	0	0	0	2935900	0	0	0				anatomical structure morphogenesis;biological regulation;biosynthetic process;bone morphogenesis;cellular biosynthetic process;cellular component organization;cellular component organization at cellular level;cellular component organization or biogenesis;cellular component organization or biogenesis at cellular level;cellular lipid metabolic process;cellular macromolecule biosynthetic process;cellular macromolecule metabolic process;cellular metabolic process;cellular nitrogen compound metabolic process;cellular process;cellular protein metabolic process;cellular response to stimulus;chromatin modification;chromatin organization;chromosome organization;covalent chromatin modification;developmental process;endochondral bone morphogenesis;estrogen receptor signaling pathway;histone arginine methylation;histone H3-R17 methylation;histone H3-R2 methylation;histone methylation;histone modification;intracellular receptor mediated signaling pathway;lipid metabolic process;macromolecule biosynthetic process;macromolecule metabolic process;macromolecule methylation;macromolecule modification;metabolic process;methylation;multi-organism process;negative regulation of binding;negative regulation of molecular function;negative regulation of protein binding;nitrogen compound metabolic process;nucleic acid metabolic process;nucleobase-containing compound metabolic process;one-carbon metabolic process;organelle organization;pathogenesis;peptidyl-amino acid modification;peptidyl-arginine methylation;peptidyl-arginine methylation, to asymmetrical-dimethyl arginine;peptidyl-arginine modification;peptidyl-arginine N-methylation;peptidyl-arginine omega-N-methylation;positive regulation of biological process;positive regulation of cell differentiation;positive regulation of cell proliferation;positive regulation of cellular process;positive regulation of developmental process;positive regulation of fat cell differentiation;primary metabolic process;protein alkylation;protein metabolic process;protein methylation;protein modification process;regulation of anatomical structure morphogenesis;regulation of binding;regulation of biological process;regulation of biosynthetic process;regulation of cartilage development;regulation of cell differentiation;regulation of cell proliferation;regulation of cellular biosynthetic process;regulation of cellular macromolecule biosynthetic process;regulation of cellular metabolic process;regulation of cellular process;regulation of developmental growth;regulation of developmental process;regulation of estrogen receptor signaling pathway;regulation of fat cell differentiation;regulation of gene expression;regulation of growth;regulation of growth plate cartilage chondrocyte proliferation;regulation of macromolecule biosynthetic process;regulation of macromolecule metabolic process;regulation of metabolic process;regulation of molecular function;regulation of multicellular organismal development;regulation of multicellular organismal process;regulation of nitrogen compound metabolic process;regulation of nucleobase-containing compound metabolic process;regulation of organ morphogenesis;regulation of primary metabolic process;regulation of protein binding;regulation of response to stimulus;regulation of RNA metabolic process;regulation of signal transduction;regulation of signaling;regulation of steroid hormone receptor signaling pathway;regulation of transcription, DNA-dependent;response to cAMP;response to chemical stimulus;response to organic substance;response to stimulus;RNA biosynthetic process;RNA metabolic process;signal transduction;small molecule metabolic process;steroid hormone receptor signaling pathway;transcription, DNA-dependent;viral reproduction		GO:0003420;GO:0006139;GO:0006325;GO:0006351;GO:0006355;GO:0006464;GO:0006479;GO:0006629;GO:0006730;GO:0006807;GO:0006996;GO:0007165;GO:0008152;GO:0008213;GO:0008284;GO:0009058;GO:0009059;GO:0009405;GO:0009653;GO:0009889;GO:0009966;GO:0009987;GO:0010033;GO:0010468;GO:0010556;GO:0016032;GO:0016043;GO:0016070;GO:0016568;GO:0016569;GO:0016570;GO:0016571;GO:0018193;GO:0018195;GO:0018216;GO:0019219;GO:0019222;GO:0019538;GO:0019919;GO:0022603;GO:0023051;GO:0030518;GO:0030520;GO:0030522;GO:0031323;GO:0031326;GO:0032091;GO:0032259;GO:0032502;GO:0032774;GO:0033143;GO:0033146;GO:0034641;GO:0034645;GO:0034969;GO:0034970;GO:0034971;GO:0035246;GO:0035247;GO:0040008;GO:0042127;GO:0042221;GO:0043170;GO:0043393;GO:0043412;GO:0043414;GO:0044092;GO:0044237;GO:0044238;GO:0044249;GO:0044255;GO:0044260;GO:0044267;GO:0044281;GO:0045595;GO:0045597;GO:0045598;GO:0045600;GO:0048518;GO:0048522;GO:0048583;GO:0048638;GO:0050789;GO:0050793;GO:0050794;GO:0050896;GO:0051094;GO:0051098;GO:0051100;GO:0051171;GO:0051239;GO:0051252;GO:0051276;GO:0051591;GO:0051704;GO:0051716;GO:0060255;GO:0060349;GO:0060350;GO:0061035;GO:0065007;GO:0065009;GO:0071840;GO:0071841;GO:0071842;GO:0080090;GO:0090304;GO:2000026;GO:2000027;GO:2000112		Histone-arginine methyltransferase CARM1	2	2	2	12,8	12,8	12,8	38,307	0	3,4693	43873000	4	K7EQA8;Q86X55;K7EIQ8;K7EPK1	K7EQA8;Q86X55;K7EIQ8;K7EPK1	Histone-arginine methyltransferase CARM1	CARM1	450	CARM1	CARM1_HUMAN;K7EIQ8_HUMAN;K7EPK1_HUMAN;K7EQA8_HUMAN	2Y1W;2Y1X;4IKP
	0	0	0	0	6888900	0	0	0	0	29515000	0	0	0	0	0	0	0	0	0	0	0	0	0	0	0	0	0	0	0	0	0	0	0	0	0	0	0	0	0	0	0	0	2734800	0	0	0	0	0	0	0	0	0	0	0	0	0	0	0	3973000	0	5730000	4242000	13193000	0	0	61752000	9515100	29791000	0	8099000	0	7757200	43391000	52787000	2914900	0	45622000	15029000	19588000	11348000	0	6895600	0	16023000	0	67790000	0	0	0	2010800	0	0	28022000	0	0	54343000	3810400	0	0	20004000	5731200	0	31711000	0	0	0	0	12072000	0	45901000	57227000	0	0	0				acylglycerol metabolic process;alcohol metabolic process;biological regulation;cellular component assembly;cellular component organization;cellular component organization or biogenesis;cellular lipid metabolic process;cellular macromolecule metabolic process;cellular metabolic process;cellular process;cholesterol efflux;cholesterol metabolic process;cholesterol transport;chylomicron remnant clearance;establishment of localization;glycerol ether metabolic process;glycerolipid metabolic process;high-density lipoprotein particle remodeling;lipid metabolic process;lipid transport;lipoprotein metabolic process;macromolecular complex assembly;macromolecular complex remodeling;macromolecular complex subunit organization;macromolecule metabolic process;metabolic process;multicellular organismal process;negative regulation of biological process;negative regulation of biosynthetic process;negative regulation of catabolic process;negative regulation of catalytic activity;negative regulation of cellular amine metabolic process;negative regulation of cellular biosynthetic process;negative regulation of cellular catabolic process;negative regulation of cellular component organization;negative regulation of cellular metabolic process;negative regulation of cellular process;negative regulation of cholesterol transport;negative regulation of endocytosis;negative regulation of fatty acid biosynthetic process;negative regulation of fatty acid metabolic process;negative regulation of hydrolase activity;negative regulation of lipase activity;negative regulation of lipid biosynthetic process;negative regulation of lipid catabolic process;negative regulation of lipid metabolic process;negative regulation of lipid transport;negative regulation of lipoprotein lipase activity;negative regulation of lipoprotein particle clearance;negative regulation of metabolic process;negative regulation of molecular function;negative regulation of multicellular organismal process;negative regulation of nitrogen compound metabolic process;negative regulation of phosphatidylcholine catabolic process;negative regulation of receptor-mediated endocytosis;negative regulation of sterol transport;negative regulation of transport;negative regulation of very-low-density lipoprotein particle clearance;neutral lipid metabolic process;organic ether metabolic process;organic substance transport;phospholipid efflux;phospholipid transport;plasma lipoprotein particle assembly;plasma lipoprotein particle clearance;plasma lipoprotein particle organization;plasma lipoprotein particle remodeling;positive regulation of biological process;positive regulation of catalytic activity;positive regulation of cellular metabolic process;positive regulation of cellular process;positive regulation of cholesterol esterification;positive regulation of lipid metabolic process;positive regulation of metabolic process;positive regulation of molecular function;positive regulation of steroid metabolic process;primary metabolic process;protein-lipid complex assembly;protein-lipid complex remodeling;protein-lipid complex subunit organization;regulation of biological process;regulation of biosynthetic process;regulation of catabolic process;regulation of catalytic activity;regulation of cellular amine metabolic process;regulation of cellular biosynthetic process;regulation of cellular catabolic process;regulation of cellular component organization;regulation of cellular ketone metabolic process;regulation of cellular metabolic process;regulation of cellular process;regulation of cholesterol esterification;regulation of cholesterol transport;regulation of endocytosis;regulation of fatty acid biosynthetic process;regulation of fatty acid metabolic process;regulation of hydrolase activity;regulation of lipase activity;regulation of lipid biosynthetic process;regulation of lipid catabolic process;regulation of lipid metabolic process;regulation of lipid transport;regulation of lipoprotein lipase activity;regulation of lipoprotein particle clearance;regulation of localization;regulation of metabolic process;regulation of molecular function;regulation of multicellular organismal process;regulation of nitrogen compound metabolic process;regulation of phosphatidylcholine catabolic process;regulation of phospholipid catabolic process;regulation of primary metabolic process;regulation of receptor-mediated endocytosis;regulation of steroid metabolic process;regulation of sterol transport;regulation of transport;regulation of very-low-density lipoprotein particle clearance;regulation of vesicle-mediated transport;small molecule metabolic process;steroid metabolic process;sterol metabolic process;sterol transport;transport;triglyceride metabolic process;triglyceride-rich lipoprotein particle clearance;very-low-density lipoprotein particle assembly;very-low-density lipoprotein particle clearance		GO:0006066;GO:0006629;GO:0006638;GO:0006639;GO:0006641;GO:0006662;GO:0006810;GO:0006869;GO:0008152;GO:0008202;GO:0008203;GO:0009889;GO:0009890;GO:0009892;GO:0009893;GO:0009894;GO:0009895;GO:0009987;GO:0010565;GO:0010872;GO:0010873;GO:0010899;GO:0010900;GO:0010915;GO:0010916;GO:0010984;GO:0010985;GO:0015914;GO:0015918;GO:0016043;GO:0016125;GO:0018904;GO:0019216;GO:0019217;GO:0019218;GO:0019222;GO:0022607;GO:0030100;GO:0030301;GO:0031323;GO:0031324;GO:0031325;GO:0031326;GO:0031327;GO:0031329;GO:0031330;GO:0032368;GO:0032369;GO:0032371;GO:0032372;GO:0032374;GO:0032375;GO:0032501;GO:0032879;GO:0033238;GO:0033239;GO:0033344;GO:0033700;GO:0034367;GO:0034368;GO:0034369;GO:0034375;GO:0034377;GO:0034379;GO:0034381;GO:0034382;GO:0034447;GO:0042157;GO:0042304;GO:0043085;GO:0043086;GO:0043170;GO:0043933;GO:0044092;GO:0044093;GO:0044237;GO:0044238;GO:0044255;GO:0044260;GO:0044281;GO:0045717;GO:0045806;GO:0045833;GO:0045834;GO:0045922;GO:0045940;GO:0046486;GO:0046890;GO:0048259;GO:0048261;GO:0048518;GO:0048519;GO:0048522;GO:0048523;GO:0050789;GO:0050790;GO:0050794;GO:0050994;GO:0050995;GO:0051004;GO:0051005;GO:0051049;GO:0051051;GO:0051055;GO:0051128;GO:0051129;GO:0051171;GO:0051172;GO:0051234;GO:0051239;GO:0051241;GO:0051336;GO:0051346;GO:0060191;GO:0060192;GO:0060627;GO:0060696;GO:0065003;GO:0065005;GO:0065007;GO:0065009;GO:0071702;GO:0071825;GO:0071827;GO:0071830;GO:0071840;GO:0080090		Apolipoprotein C-I;Truncated apolipoprotein C-I	3	3	3	31,2	31,2	31,2	8,647	0	11,077	955390000	183	K7ERI9;P02654;K7EKP1;K7EJI9;K7ELM9;K7EPF9	K7ERI9;P02654;K7EKP1;K7EJI9;K7ELM9;K7EPF9	Apolipoprotein C-I;Truncated apolipoprotein C-I	APOC1	451	APOC1	APOC1_HUMAN;K7EJI9_HUMAN;K7EKP1_HUMAN;K7ELM9_HUMAN;K7EPF9_HUMAN;K7ERI9_HUMAN	1ALE;1ALF;1IOJ;1OPP
	0	0	0	0	0	0	0	0	0	0	0	0	0	0	0	0	0	0	0	0	0	0	0	0	0	0	0	0	0	0	0	0	0	0	0	0	0	0	0	0	0	0	0	0	0	0	0	0	0	0	0	0	0	0	0	0	0	0	4651400	0	0	0	0	0	0	0	14816000	0	0	0	0	0	0	0	0	7648000	0	0	2735100	0	0	0	0	0	0	0	0	0	0	0	0	0	0	0	0	0	0	0	0	0	0	0	0	0	0	0	0	0	0	0	0	0	0	0				antigen processing and presentation;antigen processing and presentation of peptide antigen;antigen processing and presentation of peptide antigen via MHC class I;cellular macromolecule metabolic process;cellular metabolic process;cellular process;cellular protein metabolic process;immune system process;macromolecule metabolic process;macromolecule modification;metabolic process;primary metabolic process;protein metabolic process;protein modification by small protein conjugation;protein modification by small protein conjugation or removal;protein modification process;protein polyubiquitination;protein ubiquitination;proteolysis;response to chemical stimulus;response to drug;response to stimulus;response to toxin		GO:0000209;GO:0002376;GO:0002474;GO:0006464;GO:0006508;GO:0008152;GO:0009636;GO:0009987;GO:0016567;GO:0019538;GO:0019882;GO:0032446;GO:0042221;GO:0042493;GO:0043170;GO:0043412;GO:0044237;GO:0044238;GO:0044260;GO:0044267;GO:0048002;GO:0050896;GO:0070647		Bleomycin hydrolase	2	2	1	10,4	10,4	6,3	37,198	0,0059465	1,9905	42023000	4	K7ES02;Q13867;J3KS79;K7ENH5;J3KSD8	K7ES02;Q13867;J3KS79;K7ENH5;J3KSD8	Bleomycin hydrolase	BLMH	452	BLMH	BLMH_HUMAN;J3KS79_HUMAN;J3KSD8_HUMAN;K7ENH5_HUMAN;K7ES02_HUMAN	1CB5;2CB5
	0	0	0	0	0	0	0	0	0	0	0	0	0	0	0	0	0	0	0	0	0	0	0	0	0	0	0	0	0	0	0	0	0	0	0	0	0	0	0	0	0	0	0	0	0	0	0	0	0	0	0	0	0	0	0	0	0	0	0	0	5437400	0	0	0	0	0	0	0	0	0	0	0	0	0	0	0	0	0	0	0	0	0	0	0	0	0	0	0	0	0	0	0	0	0	0	0	0	0	0	0	0	0	0	0	0	0	0	0	0	0	0	0	0	0				biological adhesion;biological regulation;cell adhesion;cellular component assembly;cellular component assembly at cellular level;cellular component organization;cellular component organization at cellular level;cellular component organization or biogenesis;cellular component organization or biogenesis at cellular level;cellular process;cellular response to abiotic stimulus;cellular response to light stimulus;cellular response to radiation;cellular response to stimulus;cellular response to UV;cellular response to UV-B;elastic fiber assembly;extracellular matrix assembly;extracellular matrix organization;extracellular structure organization;fibril organization;regulation of biological process;regulation of collagen metabolic process;regulation of macromolecule metabolic process;regulation of metabolic process;regulation of multicellular organismal metabolic process;regulation of multicellular organismal process;response to abiotic stimulus;response to light stimulus;response to radiation;response to stimulus;response to UV;response to UV-B;UV protection		GO:0007155;GO:0009314;GO:0009411;GO:0009416;GO:0009628;GO:0009650;GO:0009987;GO:0010224;GO:0010712;GO:0016043;GO:0019222;GO:0022607;GO:0022610;GO:0030198;GO:0034644;GO:0043062;GO:0043206;GO:0044246;GO:0048251;GO:0050789;GO:0050896;GO:0051239;GO:0051716;GO:0060255;GO:0065007;GO:0071214;GO:0071478;GO:0071482;GO:0071493;GO:0071840;GO:0071841;GO:0071842;GO:0071844;GO:0085029		Microfibril-associated glycoprotein 4	1	1	1	6,4	6,4	6,4	31,326	0,0087125	1,7906	8229100	3	K7ES70;P55083	K7ES70;P55083	Microfibril-associated glycoprotein 4	MFAP4	453	MFAP4	K7ES70_HUMAN;MFAP4_HUMAN
	0	0	0	0	0	0	0	0	0	0	0	0	0	0	0	0	0	0	0	0	0	0	0	0	0	0	0	0	0	0	0	0	0	0	0	0	0	0	0	0	0	0	0	0	0	0	0	0	0	0	0	0	0	0	0	0	0	0	0	0	0	0	0	0	0	0	22169000	0	0	0	0	0	0	0	0	0	0	0	0	0	0	19744000	0	0	0	0	0	0	0	0	0	0	0	0	0	0	0	0	0	0	0	0	0	0	0	0	0	0	0	0	0	0	0	0								Suprabasin	2	2	2	12,1	12,1	12,1	15,318	0	3,1329	38848000	11	K7ESC4;Q6UWP8	K7ESC4;Q6UWP8	Suprabasin	SBSN	454	SBSN	K7ESC4_HUMAN;SBSN_HUMAN
	0	0	0	0	0	0	0	0	0	0	0	0	0	0	0	0	0	0	0	0	0	0	0	0	0	0	0	0	0	0	0	0	0	0	0	0	0	0	0	0	0	0	0	0	0	0	0	0	0	0	0	0	0	0	0	0	0	0	0	0	0	3041100	0	0	0	0	0	0	0	0	0	0	0	0	0	0	0	0	0	0	0	0	0	0	0	0	0	0	0	0	0	0	0	0	0	0	0	0	0	0	0	0	0	0	0	0	0	0	0	0	0	0	0	0				alcohol biosynthetic process;alcohol metabolic process;biosynthetic process;carbohydrate biosynthetic process;carbohydrate metabolic process;carbohydrate transport;cellular biosynthetic process;cellular carbohydrate biosynthetic process;cellular carbohydrate metabolic process;cellular metabolic process;cellular process;dephosphorylation;establishment of localization;gluconeogenesis;glucose 6-phosphate metabolic process;glucose metabolic process;glucose transport;glucose-6-phosphate transport;hexose biosynthetic process;hexose metabolic process;hexose phosphate transport;hexose transport;metabolic process;monosaccharide biosynthetic process;monosaccharide metabolic process;monosaccharide transport;organic substance transport;phosphate-containing compound metabolic process;phosphorus metabolic process;primary metabolic process;small molecule biosynthetic process;small molecule metabolic process;transmembrane transport;transport		GO:0005975;GO:0005996;GO:0006006;GO:0006066;GO:0006094;GO:0006793;GO:0006796;GO:0006810;GO:0008152;GO:0008643;GO:0008645;GO:0009058;GO:0009987;GO:0015712;GO:0015749;GO:0015758;GO:0015760;GO:0016051;GO:0016311;GO:0019318;GO:0019319;GO:0034637;GO:0044237;GO:0044238;GO:0044249;GO:0044262;GO:0044281;GO:0044283;GO:0046165;GO:0046364;GO:0051156;GO:0051234;GO:0055085;GO:0071702		Glucose-6-phosphatase 3	1	1	1	8,6	8,6	8,6	27,607	0	6,4953	4078700	2	K7ESE6;Q9BUM1	K7ESE6;Q9BUM1	Glucose-6-phosphatase 3	G6PC3	455	G6PC3	G6PC3_HUMAN;K7ESE6_HUMAN
	0	0	0	0	0	0	0	0	0	0	0	0	0	0	0	0	0	0	0	0	0	0	0	0	0	0	0	0	0	0	0	0	0	0	0	0	0	0	0	0	0	0	0	0	0	0	0	0	0	0	0	0	0	0	0	0	0	0	0	0	0	9581500	0	0	0	0	0	0	0	0	0	0	0	0	0	0	0	0	0	0	0	0	0	0	0	0	0	0	0	0	0	0	0	0	0	0	0	0	0	0	0	0	0	0	0	0	0	0	0	0	0	0	0	0				amine catabolic process;amine metabolic process;carboxylic acid catabolic process;carboxylic acid metabolic process;catabolic process;cellular amine metabolic process;cellular amino acid catabolic process;cellular amino acid metabolic process;cellular catabolic process;cellular ketone metabolic process;cellular metabolic process;cellular modified amino acid metabolic process;cellular nitrogen compound metabolic process;cellular process;glutathione metabolic process;hydrogen sulfide metabolic process;metabolic process;nitrogen compound metabolic process;organic acid catabolic process;organic acid metabolic process;oxidation-reduction process;oxoacid metabolic process;peptide metabolic process;primary metabolic process;small molecule catabolic process;small molecule metabolic process;sulfide oxidation;sulfide oxidation, using sulfide:quinone oxidoreductase;sulfur amino acid catabolic process;sulfur amino acid metabolic process;sulfur compound catabolic process;sulfur compound metabolic process		GO:0000096;GO:0000098;GO:0006082;GO:0006518;GO:0006520;GO:0006575;GO:0006749;GO:0006790;GO:0006807;GO:0008152;GO:0009056;GO:0009063;GO:0009308;GO:0009310;GO:0009987;GO:0016054;GO:0019418;GO:0019752;GO:0034641;GO:0042180;GO:0043436;GO:0044106;GO:0044237;GO:0044238;GO:0044248;GO:0044273;GO:0044281;GO:0044282;GO:0046395;GO:0055114;GO:0070221;GO:0070813		Persulfide dioxygenase ETHE1, mitochondrial	1	1	1	6,5	6,5	6,5	28,444	0,0040486	2,1166	55826000	2	M0QXB5;O95571	M0QXB5;O95571	Persulfide dioxygenase ETHE1, mitochondrial	ETHE1	456	ETHE1	ETHE1_HUMAN;M0QXB5_HUMAN	4CHL
	0	0	0	0	0	0	0	0	0	0	0	0	0	0	0	0	0	0	0	0	0	0	0	0	0	0	0	0	0	0	0	0	0	0	0	0	0	0	0	0	0	0	0	0	0	0	0	0	2371700	0	0	0	0	0	0	0	0	0	0	0	0	0	0	0	0	0	0	0	0	0	0	0	0	0	0	0	0	0	0	0	0	0	0	0	0	0	0	0	0	0	0	0	0	0	0	0	0	0	0	0	0	0	0	0	0	0	0	0	0	0	0	0	0	0				biological regulation;cell communication;cell redox homeostasis;cellular homeostasis;cellular macromolecule metabolic process;cellular metabolic process;cellular process;cellular protein metabolic process;cellular response to chemical stimulus;cellular response to external stimulus;cellular response to extracellular stimulus;cellular response to nutrient levels;cellular response to oxidative stress;cellular response to stimulus;cellular response to stress;glycerol ether metabolic process;homeostatic process;macromolecule metabolic process;metabolic process;organic ether metabolic process;oxidation-reduction process;primary metabolic process;protein folding;protein metabolic process;regulation of biological process;regulation of biological quality;regulation of cellular process;response to axon injury;response to carbohydrate stimulus;response to chemical stimulus;response to drug;response to endogenous stimulus;response to external stimulus;response to extracellular stimulus;response to glucose stimulus;response to hexose stimulus;response to hormone stimulus;response to hypoxia;response to inorganic substance;response to monosaccharide stimulus;response to nutrient;response to nutrient levels;response to organic cyclic compound;response to organic substance;response to oxidative stress;response to oxygen levels;response to reactive oxygen species;response to stimulus;response to stress;response to wounding;small molecule metabolic process;sulfate assimilation;sulfur compound metabolic process		GO:0000103;GO:0000302;GO:0001666;GO:0006457;GO:0006662;GO:0006790;GO:0006950;GO:0006979;GO:0007154;GO:0007584;GO:0008152;GO:0009605;GO:0009611;GO:0009719;GO:0009725;GO:0009743;GO:0009746;GO:0009749;GO:0009987;GO:0009991;GO:0010033;GO:0010035;GO:0014070;GO:0018904;GO:0019538;GO:0019725;GO:0031667;GO:0031668;GO:0031669;GO:0033554;GO:0034284;GO:0034599;GO:0042221;GO:0042493;GO:0042592;GO:0043170;GO:0044237;GO:0044238;GO:0044260;GO:0044267;GO:0044281;GO:0045454;GO:0048678;GO:0050789;GO:0050794;GO:0050896;GO:0051716;GO:0055114;GO:0065007;GO:0065008;GO:0070482;GO:0070887;GO:0071496		Thioredoxin, mitochondrial	1	1	1	39,1	39,1	39,1	7,0271	0,0010638	2,6548	3705800	1	M0QXH0;Q99757	M0QXH0;Q99757	Thioredoxin, mitochondrial	TXN2	457	TXN2	M0QXH0_HUMAN;THIOM_HUMAN	1UVZ;1W4V;1W89
	0	0	0	0	0	0	0	0	0	0	0	0	0	0	0	0	0	0	0	0	0	0	0	0	0	0	0	0	0	0	0	0	0	0	0	0	0	0	0	0	0	0	0	0	0	0	0	0	0	0	0	0	0	0	0	0	0	0	0	0	0	0	0	0	0	0	0	0	0	0	0	0	0	0	0	0	0	0	0	0	0	0	0	0	0	0	0	0	0	0	0	0	0	0	0	0	7979600	0	0	0	0	0	0	0	0	0	0	0	0	0	0	0	0	0				biological regulation;biosynthetic process;catabolic process;cell chemotaxis;cell differentiation;cell migration;cell motility;cellular biosynthetic process;cellular catabolic process;cellular component assembly;cellular component assembly at cellular level;cellular component biogenesis;cellular component biogenesis at cellular level;cellular component disassembly;cellular component disassembly at cellular level;cellular component movement;cellular component organization;cellular component organization at cellular level;cellular component organization or biogenesis;cellular component organization or biogenesis at cellular level;cellular developmental process;cellular macromolecular complex assembly;cellular macromolecular complex disassembly;cellular macromolecular complex subunit organization;cellular macromolecule biosynthetic process;cellular macromolecule catabolic process;cellular macromolecule metabolic process;cellular metabolic process;cellular nitrogen compound metabolic process;cellular process;cellular process involved in reproduction;cellular protein complex disassembly;cellular protein metabolic process;cellular response to chemical stimulus;cellular response to stimulus;chemotaxis;cotranslational protein targeting to membrane;developmental process;erythrocyte differentiation;establishment of localization;establishment of localization in cell;establishment of protein localization;establishment of protein localization in endoplasmic reticulum;establishment of protein localization to organelle;gene expression;immune system process;intracellular protein transport;intracellular transport;leukocyte chemotaxis;leukocyte migration;locomotion;macromolecular complex assembly;macromolecular complex disassembly;macromolecular complex subunit organization;macromolecule biosynthetic process;macromolecule catabolic process;macromolecule metabolic process;maturation of SSU-rRNA;maturation of SSU-rRNA from tricistronic rRNA transcript (SSU-rRNA, 5.8S rRNA, LSU-rRNA);metabolic process;monocyte chemotaxis;mRNA catabolic process;mRNA metabolic process;myeloid cell differentiation;ncRNA metabolic process;ncRNA processing;negative regulation of biological process;negative regulation of defense response;negative regulation of immune effector process;negative regulation of immune response;negative regulation of immune system process;negative regulation of inflammatory response;negative regulation of innate immune response;negative regulation of metabolic process;negative regulation of multicellular organismal process;negative regulation of respiratory burst;negative regulation of respiratory burst involved in inflammatory response;negative regulation of response to external stimulus;negative regulation of response to stimulus;nitrogen compound metabolic process;nuclear-transcribed mRNA catabolic process;nuclear-transcribed mRNA catabolic process, nonsense-mediated decay;nucleic acid metabolic process;nucleobase-containing compound metabolic process;nucleolus organization;nucleus organization;organelle organization;positive regulation of biological process;positive regulation of cellular component movement;positive regulation of cellular process;positive regulation of defense response;positive regulation of immune effector process;positive regulation of immune response;positive regulation of immune system process;positive regulation of inflammatory response;positive regulation of innate immune response;positive regulation of metabolic process;positive regulation of multicellular organismal process;positive regulation of respiratory burst;positive regulation of respiratory burst involved in inflammatory response;positive regulation of response to external stimulus;positive regulation of response to stimulus;primary metabolic process;protein complex assembly;protein complex disassembly;protein complex subunit organization;protein metabolic process;protein oligomerization;protein targeting;protein targeting to ER;protein targeting to membrane;protein tetramerization;protein transport;regulation of biological process;regulation of cell development;regulation of cell differentiation;regulation of cellular component movement;regulation of cellular process;regulation of defense response;regulation of developmental process;regulation of immune effector process;regulation of immune response;regulation of immune system process;regulation of inflammatory response;regulation of innate immune response;regulation of localization;regulation of metabolic process;regulation of multicellular organismal process;regulation of respiratory burst;regulation of respiratory burst involved in inflammatory response;regulation of response to external stimulus;regulation of response to stimulus;regulation of response to stress;reproductive process;response to chemical stimulus;response to external stimulus;response to extracellular stimulus;response to stimulus;ribonucleoprotein complex assembly;ribonucleoprotein complex biogenesis;ribonucleoprotein complex subunit organization;ribosomal small subunit assembly;ribosomal small subunit biogenesis;RNA biosynthetic process;RNA catabolic process;RNA metabolic process;RNA processing;rRNA metabolic process;rRNA processing;SRP-dependent cotranslational protein targeting to membrane;taxis;translation;translational elongation;translational initiation;translational termination;transport;viral infectious cycle;viral reproduction;viral reproductive process;viral transcription	Ribosome	GO:0000028;GO:0000184;GO:0000462;GO:0000956;GO:0002376;GO:0002548;GO:0002682;GO:0002683;GO:0002684;GO:0002697;GO:0002698;GO:0002699;GO:0006139;GO:0006364;GO:0006396;GO:0006401;GO:0006402;GO:0006412;GO:0006413;GO:0006414;GO:0006415;GO:0006461;GO:0006605;GO:0006612;GO:0006613;GO:0006614;GO:0006807;GO:0006810;GO:0006886;GO:0006928;GO:0006935;GO:0006996;GO:0006997;GO:0007000;GO:0008152;GO:0009056;GO:0009057;GO:0009058;GO:0009059;GO:0009605;GO:0009892;GO:0009893;GO:0009987;GO:0009991;GO:0010467;GO:0015031;GO:0016032;GO:0016043;GO:0016070;GO:0016071;GO:0016072;GO:0016477;GO:0019058;GO:0019083;GO:0019222;GO:0019538;GO:0022411;GO:0022414;GO:0022415;GO:0022607;GO:0022613;GO:0022618;GO:0030099;GO:0030154;GO:0030218;GO:0030490;GO:0030595;GO:0031347;GO:0031348;GO:0031349;GO:0032101;GO:0032102;GO:0032103;GO:0032502;GO:0032774;GO:0032879;GO:0032984;GO:0034470;GO:0034621;GO:0034622;GO:0034623;GO:0034641;GO:0034645;GO:0034660;GO:0040011;GO:0042221;GO:0042274;GO:0042330;GO:0043170;GO:0043241;GO:0043624;GO:0043933;GO:0044085;GO:0044237;GO:0044238;GO:0044248;GO:0044249;GO:0044260;GO:0044265;GO:0044267;GO:0045047;GO:0045088;GO:0045089;GO:0045184;GO:0045595;GO:0045824;GO:0046907;GO:0048518;GO:0048519;GO:0048522;GO:0048583;GO:0048584;GO:0048585;GO:0048610;GO:0048869;GO:0048870;GO:0050727;GO:0050728;GO:0050729;GO:0050776;GO:0050777;GO:0050778;GO:0050789;GO:0050793;GO:0050794;GO:0050896;GO:0050900;GO:0051234;GO:0051239;GO:0051240;GO:0051241;GO:0051259;GO:0051262;GO:0051270;GO:0051272;GO:0051649;GO:0051716;GO:0060263;GO:0060264;GO:0060265;GO:0060266;GO:0060267;GO:0060268;GO:0060284;GO:0060326;GO:0065003;GO:0065007;GO:0070887;GO:0071822;GO:0071826;GO:0071840;GO:0071841;GO:0071842;GO:0071843;GO:0071844;GO:0071845;GO:0072594;GO:0072599;GO:0080134;GO:0090304	ko03010	40S ribosomal protein S19	2	2	2	42,3	42,3	42,3	8,1894	0	8,0583	131380000	19	M0R2L9;M0QXK4;M0QYF7;M0R140;P39019	M0R2L9;M0QXK4;M0QYF7;M0R140;P39019	40S ribosomal protein S19	RPS19	458	RPS19	M0QXK4_HUMAN;M0QYF7_HUMAN;M0R140_HUMAN;M0R2L9_HUMAN;RS19_HUMAN	4V6X
	0	0	0	0	0	0	0	0	0	18707000	0	0	0	0	0	0	0	0	0	0	0	0	0	0	0	0	31387000	0	0	0	0	0	0	0	0	0	0	35354000	0	0	0	0	0	0	0	0	0	0	28624000	0	0	0	0	0	0	32610000	0	0	0	7548600	0	47582000	0	0	0	0	0	0	0	0	0	0	0	0	0	0	0	0	0	0	0	0	0	0	0	0	0	0	0	0	0	0	0	0	0	0	0	0	0	0	0	0	0	0	0	0	0	0	0	0	0	0	0	0				box C/D snoRNA 3'-end processing;box C/D snoRNA metabolic process;box C/D snoRNA processing;cell differentiation;cellular developmental process;cellular macromolecule metabolic process;cellular metabolic process;cellular nitrogen compound metabolic process;cellular process;developmental process;macromolecule metabolic process;macromolecule methylation;macromolecule modification;metabolic process;methylation;ncRNA 3'-end processing;ncRNA metabolic process;ncRNA processing;nitrogen compound metabolic process;nucleic acid metabolic process;nucleobase-containing compound metabolic process;one-carbon metabolic process;osteoblast differentiation;primary metabolic process;RNA 3'-end processing;RNA metabolic process;RNA methylation;RNA modification;RNA processing;rRNA metabolic process;rRNA methylation;rRNA modification;rRNA processing;small molecule metabolic process;snoRNA 3'-end processing;snoRNA metabolic process;snoRNA processing;tRNA metabolic process;tRNA processing	Ribosome biogenesis in eukaryotes	GO:0000154;GO:0000494;GO:0001510;GO:0001649;GO:0006139;GO:0006364;GO:0006396;GO:0006399;GO:0006730;GO:0006807;GO:0008033;GO:0008152;GO:0009451;GO:0009987;GO:0016070;GO:0016072;GO:0016074;GO:0030154;GO:0031123;GO:0031126;GO:0031167;GO:0032259;GO:0032502;GO:0033967;GO:0034470;GO:0034641;GO:0034660;GO:0034963;GO:0043144;GO:0043170;GO:0043412;GO:0043414;GO:0043628;GO:0044237;GO:0044238;GO:0044260;GO:0044281;GO:0048869;GO:0090304	ko03008	rRNA 2'-O-methyltransferase fibrillarin	1	1	1	8,3	8,3	8,3	25,308	0	22,236	97969000	17	M0R299;M0QXL5;M0R2Q4;P22087	M0R299;M0QXL5;M0R2Q4;P22087	rRNA 2-O-methyltransferase fibrillarin	FBL	459	FBL	FBRL_HUMAN;M0QXL5_HUMAN;M0R299_HUMAN;M0R2Q4_HUMAN	2IPX
	0	0	0	0	0	0	0	0	0	0	0	0	0	0	0	0	0	0	0	0	0	0	0	0	0	0	15810000	0	0	0	0	0	0	0	0	0	0	0	0	0	0	0	0	0	0	0	0	0	0	0	0	0	0	0	0	0	0	0	0	0	0	19399000	0	0	0	0	0	0	0	0	0	0	0	0	0	0	0	0	0	0	0	0	0	0	0	0	0	0	0	0	0	0	0	0	0	0	0	0	0	0	0	0	0	0	0	0	0	0	0	0	0	0	0	0				biological regulation;biosynthetic process;catabolic process;cellular biosynthetic process;cellular catabolic process;cellular component disassembly;cellular component disassembly at cellular level;cellular component organization;cellular component organization at cellular level;cellular component organization or biogenesis;cellular component organization or biogenesis at cellular level;cellular macromolecular complex disassembly;cellular macromolecular complex subunit organization;cellular macromolecule biosynthetic process;cellular macromolecule catabolic process;cellular macromolecule metabolic process;cellular metabolic process;cellular nitrogen compound metabolic process;cellular process;cellular process involved in reproduction;cellular protein complex disassembly;cellular protein metabolic process;cotranslational protein targeting to membrane;establishment of localization;establishment of localization in cell;establishment of protein localization;establishment of protein localization in endoplasmic reticulum;establishment of protein localization to organelle;gene expression;intracellular protein transport;intracellular transport;macromolecular complex disassembly;macromolecular complex subunit organization;macromolecule biosynthetic process;macromolecule catabolic process;macromolecule metabolic process;metabolic process;mRNA catabolic process;mRNA metabolic process;nitrogen compound metabolic process;nuclear-transcribed mRNA catabolic process;nuclear-transcribed mRNA catabolic process, nonsense-mediated decay;nucleic acid metabolic process;nucleobase-containing compound metabolic process;posttranscriptional regulation of gene expression;primary metabolic process;protein complex disassembly;protein complex subunit organization;protein metabolic process;protein targeting;protein targeting to ER;protein targeting to membrane;protein transport;regulation of biological process;regulation of biological quality;regulation of biosynthetic process;regulation of cellular biosynthetic process;regulation of cellular macromolecule biosynthetic process;regulation of cellular metabolic process;regulation of cellular process;regulation of cellular protein metabolic process;regulation of gene expression;regulation of macromolecule biosynthetic process;regulation of macromolecule metabolic process;regulation of metabolic process;regulation of primary metabolic process;regulation of protein metabolic process;regulation of translation;regulation of translational elongation;regulation of translational fidelity;reproductive process;RNA biosynthetic process;RNA catabolic process;RNA metabolic process;SRP-dependent cotranslational protein targeting to membrane;translation;translational elongation;translational initiation;translational termination;transport;viral infectious cycle;viral reproduction;viral reproductive process;viral transcription	Ribosome	GO:0000184;GO:0000956;GO:0006139;GO:0006401;GO:0006402;GO:0006412;GO:0006413;GO:0006414;GO:0006415;GO:0006417;GO:0006448;GO:0006450;GO:0006605;GO:0006612;GO:0006613;GO:0006614;GO:0006807;GO:0006810;GO:0006886;GO:0008152;GO:0009056;GO:0009057;GO:0009058;GO:0009059;GO:0009889;GO:0009987;GO:0010467;GO:0010468;GO:0010556;GO:0010608;GO:0015031;GO:0016032;GO:0016043;GO:0016070;GO:0016071;GO:0019058;GO:0019083;GO:0019222;GO:0019538;GO:0022411;GO:0022414;GO:0022415;GO:0031323;GO:0031326;GO:0032268;GO:0032774;GO:0032984;GO:0034621;GO:0034623;GO:0034641;GO:0034645;GO:0043170;GO:0043241;GO:0043624;GO:0043933;GO:0044237;GO:0044238;GO:0044248;GO:0044249;GO:0044260;GO:0044265;GO:0044267;GO:0045047;GO:0045184;GO:0046907;GO:0048610;GO:0050789;GO:0050794;GO:0051234;GO:0051246;GO:0051649;GO:0060255;GO:0065007;GO:0065008;GO:0071822;GO:0071840;GO:0071841;GO:0071842;GO:0071845;GO:0072594;GO:0072599;GO:0080090;GO:0090304;GO:2000112	ko03010	40S ribosomal protein S5;40S ribosomal protein S5, N-terminally processed	2	2	2	15,5	15,5	15,5	22,391	0	24,275	47979000	9	M0R0F0;P46782;M0QZN2;M0R0R2	M0R0F0;P46782;M0QZN2;M0R0R2	40S ribosomal protein S5;40S ribosomal protein S5, N-terminally processed	RPS5	460	RPS5	M0QZN2_HUMAN;M0R0F0_HUMAN;M0R0R2_HUMAN;RS5_HUMAN	4V6X
	0	0	0	0	0	0	0	0	0	8061200	0	0	0	0	0	0	0	0	0	0	0	0	0	0	0	0	0	0	0	0	0	0	0	0	0	0	0	0	0	0	0	0	0	0	0	0	0	0	0	0	0	0	0	0	0	0	0	0	0	0	0	0	0	0	0	0	0	0	0	0	0	0	0	0	0	0	0	0	0	0	0	0	0	0	0	0	0	0	0	0	0	0	0	0	0	0	0	0	0	0	0	0	0	0	0	0	0	0	0	0	0	0	0	0				biosynthetic process;catabolic process;cellular biosynthetic process;cellular catabolic process;cellular component disassembly;cellular component disassembly at cellular level;cellular component organization;cellular component organization at cellular level;cellular component organization or biogenesis;cellular component organization or biogenesis at cellular level;cellular macromolecular complex disassembly;cellular macromolecular complex subunit organization;cellular macromolecule biosynthetic process;cellular macromolecule catabolic process;cellular macromolecule metabolic process;cellular metabolic process;cellular nitrogen compound metabolic process;cellular process;cellular process involved in reproduction;cellular protein complex disassembly;cellular protein metabolic process;cotranslational protein targeting to membrane;establishment of localization;establishment of localization in cell;establishment of protein localization;establishment of protein localization in endoplasmic reticulum;establishment of protein localization to organelle;gene expression;intracellular protein transport;intracellular transport;macromolecular complex disassembly;macromolecular complex subunit organization;macromolecule biosynthetic process;macromolecule catabolic process;macromolecule metabolic process;metabolic process;mRNA catabolic process;mRNA metabolic process;nitrogen compound metabolic process;nuclear-transcribed mRNA catabolic process;nuclear-transcribed mRNA catabolic process, nonsense-mediated decay;nucleic acid metabolic process;nucleobase-containing compound metabolic process;primary metabolic process;protein complex disassembly;protein complex subunit organization;protein metabolic process;protein targeting;protein targeting to ER;protein targeting to membrane;protein transport;reproductive process;RNA biosynthetic process;RNA catabolic process;RNA metabolic process;SRP-dependent cotranslational protein targeting to membrane;translation;translational elongation;translational initiation;translational termination;transport;viral infectious cycle;viral reproduction;viral reproductive process;viral transcription	Ribosome	GO:0000184;GO:0000956;GO:0006139;GO:0006401;GO:0006402;GO:0006412;GO:0006413;GO:0006414;GO:0006415;GO:0006605;GO:0006612;GO:0006613;GO:0006614;GO:0006807;GO:0006810;GO:0006886;GO:0008152;GO:0009056;GO:0009057;GO:0009058;GO:0009059;GO:0009987;GO:0010467;GO:0015031;GO:0016032;GO:0016043;GO:0016070;GO:0016071;GO:0019058;GO:0019083;GO:0019538;GO:0022411;GO:0022414;GO:0022415;GO:0032774;GO:0032984;GO:0034621;GO:0034623;GO:0034641;GO:0034645;GO:0043170;GO:0043241;GO:0043624;GO:0043933;GO:0044237;GO:0044238;GO:0044248;GO:0044249;GO:0044260;GO:0044265;GO:0044267;GO:0045047;GO:0045184;GO:0046907;GO:0048610;GO:0051234;GO:0051649;GO:0071822;GO:0071840;GO:0071841;GO:0071842;GO:0071845;GO:0072594;GO:0072599;GO:0090304	ko03010	60S ribosomal protein L18a	1	1	1	10,2	10,2	10,2	16,177	0	4,5377	38707000	7	M0R0P7;M0R3D6;M0R1A7;M0R117;Q02543	M0R0P7;M0R3D6;M0R1A7;M0R117;Q02543	60S ribosomal protein L18a	RPL18A	461	RPL18A	M0R0P7_HUMAN;M0R117_HUMAN;M0R1A7_HUMAN;M0R3D6_HUMAN;RL18A_HUMAN	4V6X
	0	0	0	0	0	0	0	0	0	0	0	0	0	0	0	0	0	0	0	0	0	0	0	0	0	0	0	0	0	0	0	0	0	0	0	0	0	0	0	0	0	0	0	0	0	0	0	0	0	0	0	5464400	0	0	0	0	0	0	3923100	0	0	0	0	0	0	0	14007000	0	0	0	0	0	0	0	0	0	0	0	0	0	0	13018000	0	0	0	0	0	0	0	0	0	0	0	0	0	0	0	0	0	0	0	0	0	0	0	0	0	0	0	0	0	0	0	0				cell cycle;cellular process		GO:0007049;GO:0009987		Kallikrein-10	2	2	2	18,9	18,9	18,9	15,736	0,0059406	1,9889	44439000	11	M0R132;O43240	M0R132;O43240	Kallikrein-10	KLK10	462	KLK10	KLK10_HUMAN;M0R132_HUMAN
	0	0	0	0	0	0	0	0	0	6237800	0	0	0	0	0	0	0	0	0	0	0	0	0	0	0	0	15719000	0	0	0	0	0	0	0	0	0	0	14440000	0	0	0	0	0	0	0	0	0	0	6565500	0	0	0	0	0	0	16776000	0	7141400	0	0	0	17062000	0	0	0	0	0	0	0	0	0	0	0	0	0	0	0	0	0	0	0	0	0	0	0	0	0	0	0	0	0	0	0	0	0	0	0	0	0	0	0	0	0	0	0	0	0	0	0	0	0	0	0	0				carboxylic acid catabolic process;carboxylic acid metabolic process;catabolic process;cellular catabolic process;cellular ketone metabolic process;cellular lipid catabolic process;cellular lipid metabolic process;cellular metabolic process;cellular process;fatty acid beta-oxidation;fatty acid catabolic process;fatty acid metabolic process;fatty acid oxidation;lipid catabolic process;lipid metabolic process;lipid modification;lipid oxidation;metabolic process;monocarboxylic acid catabolic process;monocarboxylic acid metabolic process;organic acid catabolic process;organic acid metabolic process;oxidation-reduction process;oxoacid metabolic process;primary metabolic process;small molecule catabolic process;small molecule metabolic process	Peroxisome	GO:0006082;GO:0006629;GO:0006631;GO:0006635;GO:0008152;GO:0009056;GO:0009062;GO:0009987;GO:0016042;GO:0016054;GO:0019395;GO:0019752;GO:0030258;GO:0032787;GO:0034440;GO:0042180;GO:0043436;GO:0044237;GO:0044238;GO:0044242;GO:0044248;GO:0044255;GO:0044281;GO:0044282;GO:0046395;GO:0055114;GO:0072329	ko04146	Delta(3,5)-Delta(2,4)-dienoyl-CoA isomerase, mitochondrial	2	2	2	14,6	14,6	14,6	29,139	0	54,569	42330000	11	M0R248;Q13011	M0R248;Q13011	Delta(3,5)-Delta(2,4)-dienoyl-CoA isomerase, mitochondrial	ECH1	463	ECH1	ECH1_HUMAN;M0R248_HUMAN	2VRE
	0	0	0	0	0	0	0	0	0	0	0	0	0	0	0	0	0	0	0	0	0	0	0	0	0	0	0	0	0	0	0	0	0	0	0	0	0	0	0	0	0	0	0	0	0	0	0	0	0	0	0	0	0	0	0	0	0	0	0	0	0	0	0	0	0	0	0	0	0	0	0	0	0	0	0	0	0	0	0	0	0	0	0	0	0	0	0	0	0	0	0	0	0	0	0	0	0	0	0	0	0	0	0	363710	0	0	0	0	0	0	0	0	0	0				cellular macromolecule metabolic process;cellular metabolic process;cellular nitrogen compound metabolic process;cellular process;gene expression;macromolecule metabolic process;metabolic process;mRNA metabolic process;mRNA processing;nitrogen compound metabolic process;nuclear mRNA splicing, via spliceosome;nucleic acid metabolic process;nucleobase-containing compound metabolic process;primary metabolic process;RNA metabolic process;RNA processing;RNA splicing;RNA splicing, via transesterification reactions;RNA splicing, via transesterification reactions with bulged adenosine as nucleophile	Spliceosome	GO:0000375;GO:0000377;GO:0000398;GO:0006139;GO:0006396;GO:0006397;GO:0006807;GO:0008152;GO:0008380;GO:0009987;GO:0010467;GO:0016070;GO:0016071;GO:0034641;GO:0043170;GO:0044237;GO:0044238;GO:0044260;GO:0090304	ko03040	U1 small nuclear ribonucleoprotein A	1	1	1	7	7	7	28,388	0	19,94	42070000	10	M0R268;P09012	M0R268;P09012	U1 small nuclear ribonucleoprotein A	SNRPA	464	SNRPA	M0R268_HUMAN;SNRPA_HUMAN	1AUD;1DRZ;1DZ5;1FHT;1M5K;1M5O;1M5P;1M5V;1NU4;1OIA;1SJ3;1SJ4;1SJF;1U6B;1URN;1VBX;1VBY;1VBZ;1VC0;1VC5;1VC6;1ZZN;2A3J;2NZ4;2OIH;2OJ3;2U1A;3BO2;3BO3;3BO4;3CUL;3CUN;3EGZ;3G8S;3G8T;3G96;3G9C;3HHN;3IIN;3IRW;3IWN;3K0J;3L3C;3MUM;3MUR;3MUT;3MUV;3MXH;3P49;3PGW;3R1H;3R1L;3UCU;3UCZ;3UD3;3UD4;3UTR;4C4W;4PR6;4PRF;4W90;4W92
	0	0	0	0	0	0	0	0	0	0	0	0	0	0	0	0	0	0	0	0	0	0	0	0	0	0	0	0	0	0	0	0	0	0	0	0	0	0	0	0	0	0	0	0	0	0	0	0	0	0	0	0	0	0	0	0	0	0	0	0	0	0	0	0	0	0	0	0	0	0	0	0	0	0	0	0	0	0	2099600	0	0	0	0	0	0	0	0	0	0	0	0	0	0	0	0	0	0	0	0	0	0	0	0	0	0	0	0	0	0	0	0	0	0	0				biological regulation;regulation of biological process;regulation of biosynthetic process;regulation of cellular biosynthetic process;regulation of cellular macromolecule biosynthetic process;regulation of cellular metabolic process;regulation of cellular process;regulation of gene expression;regulation of macromolecule biosynthetic process;regulation of macromolecule metabolic process;regulation of metabolic process;regulation of nitrogen compound metabolic process;regulation of nucleobase-containing compound metabolic process;regulation of primary metabolic process;regulation of RNA metabolic process;regulation of transcription, DNA-dependent;response to chemical stimulus;response to hypoxia;response to oxidative stress;response to oxygen levels;response to stimulus;response to stress		GO:0001666;GO:0006355;GO:0006950;GO:0006979;GO:0009889;GO:0010468;GO:0010556;GO:0019219;GO:0019222;GO:0031323;GO:0031326;GO:0042221;GO:0050789;GO:0050794;GO:0050896;GO:0051171;GO:0051252;GO:0060255;GO:0065007;GO:0070482;GO:0080090;GO:2000112		PDZ and LIM domain protein 1	1	1	1	4,6	4,6	4,6	36,071	0,0010352	2,3064	12681000	1	O00151	O00151	PDZ and LIM domain protein 1	PDLIM1	465	PDLIM1	PDLI1_HUMAN	1X62;2PKT
	0	0	0	0	0	0	0	0	0	0	0	0	0	0	0	0	0	0	0	0	0	0	0	0	0	0	0	0	0	0	0	0	0	0	0	0	0	0	0	0	0	0	0	0	0	0	0	0	0	0	0	0	0	0	0	0	0	0	0	0	0	0	0	0	0	0	0	0	0	0	0	0	0	0	0	0	0	3293900	0	0	0	0	0	0	0	0	0	0	0	0	0	0	0	0	0	0	0	0	0	0	0	0	0	0	0	0	0	0	0	0	0	0	0	0				biological regulation;cell activation;cell activation involved in immune response;cellular process;defense response;defense response to bacterium;defense response to Gram-positive bacterium;establishment of localization;establishment of localization in cell;exocytosis;immune effector process;immune system process;leukocyte activation;leukocyte activation involved in immune response;leukocyte degranulation;multi-organism process;myeloid cell activation involved in immune response;myeloid leukocyte activation;negative regulation of biological process;negative regulation of cell adhesion;negative regulation of cellular process;neutrophil activation;neutrophil activation involved in immune response;neutrophil degranulation;positive regulation of biological process;positive regulation of cell migration;positive regulation of cell motility;positive regulation of cellular component movement;positive regulation of cellular process;positive regulation of locomotion;regulated secretory pathway;regulation of actin cytoskeleton organization;regulation of actin filament-based process;regulation of biological process;regulation of cell adhesion;regulation of cell migration;regulation of cell motility;regulation of cellular component movement;regulation of cellular component organization;regulation of cellular process;regulation of cytoskeleton organization;regulation of defense response;regulation of immune response;regulation of immune system process;regulation of innate immune response;regulation of localization;regulation of locomotion;regulation of organelle organization;regulation of response to stimulus;regulation of response to stress;response to bacterium;response to biotic stimulus;response to other organism;response to stimulus;response to stress;secretion;secretion by cell;transport;vesicle-mediated transport		GO:0001775;GO:0002252;GO:0002263;GO:0002274;GO:0002275;GO:0002283;GO:0002366;GO:0002376;GO:0002682;GO:0006810;GO:0006887;GO:0006950;GO:0006952;GO:0007162;GO:0009607;GO:0009617;GO:0009987;GO:0016192;GO:0030155;GO:0030334;GO:0030335;GO:0031347;GO:0032879;GO:0032940;GO:0032956;GO:0032970;GO:0033043;GO:0040012;GO:0040017;GO:0042119;GO:0042742;GO:0043299;GO:0043312;GO:0045055;GO:0045088;GO:0045321;GO:0046903;GO:0048518;GO:0048519;GO:0048522;GO:0048523;GO:0048583;GO:0050776;GO:0050789;GO:0050794;GO:0050830;GO:0050896;GO:0051128;GO:0051234;GO:0051270;GO:0051272;GO:0051493;GO:0051649;GO:0051704;GO:0051707;GO:0065007;GO:0080134;GO:2000145;GO:2000147		Unconventional myosin-If	3	3	3	4,5	4,5	4,5	124,84	0	9,3439	33916000	4	O00160;Q12965	O00160	Unconventional myosin-If	MYO1F	466	MYO1F	MYO1F_HUMAN
	0	0	0	0	0	0	0	13809000	0	6536200	0	0	0	0	12063000	0	0	0	0	0	0	0	0	0	0	0	9425700	16232000	0	0	0	0	0	0	0	0	0	0	0	23076000	0	0	0	0	0	0	0	0	20674000	0	0	50074000	0	0	0	0	0	35877000	31848000	0	33304000	12553000	31930000	16675000	0	16494000	7925900	8845400	16345000	31251000	0	24119000	12779000	5464700	16731000	24028000	0	19501000	35114000	25759000	0	16381000	0	14850000	17865000	0	0	0	27458000	20174000	0	0	17088000	0	0	0	49278000	0	0	23338000	23823000	44038000	10044000	0	37066000	0	0	16375000	0	0	0	0	0	0				anion transport;biological adhesion;biological regulation;cell adhesion;cell-cell adhesion;cellular chemical homeostasis;cellular homeostasis;cellular ion homeostasis;cellular process;cellular response to stimulus;chemical homeostasis;chloride transport;establishment of localization;homeostatic process;homotypic cell-cell adhesion;inorganic anion transport;ion homeostasis;ion transport;platelet aggregation;positive regulation of biological process;positive regulation of cell differentiation;positive regulation of cellular process;positive regulation of developmental process;positive regulation of osteoblast differentiation;regulation of biological process;regulation of biological quality;regulation of cell cycle;regulation of cell differentiation;regulation of cellular process;regulation of developmental process;regulation of membrane potential;regulation of mitochondrial membrane potential;regulation of multicellular organismal process;regulation of ossification;regulation of osteoblast differentiation;response to stimulus;signal transduction;transport		GO:0006810;GO:0006811;GO:0006820;GO:0006821;GO:0006873;GO:0007155;GO:0007165;GO:0009987;GO:0015698;GO:0016337;GO:0019725;GO:0022610;GO:0030278;GO:0034109;GO:0042391;GO:0042592;GO:0045595;GO:0045597;GO:0045667;GO:0045669;GO:0048518;GO:0048522;GO:0048878;GO:0050789;GO:0050793;GO:0050794;GO:0050801;GO:0050896;GO:0051094;GO:0051234;GO:0051239;GO:0051716;GO:0051726;GO:0051881;GO:0055082;GO:0065007;GO:0065008;GO:0070527		Chloride intracellular channel protein 1	9	9	9	39,8	39,8	39,8	26,922	0	82,31	918320000	209	O00299	O00299	Chloride intracellular channel protein 1	CLIC1	467	CLIC1	CLIC1_HUMAN	1K0M;1K0N;1K0O;1RK4;3O3T;3P8W;3P90;3QR6;3SWL;3TGZ;3UVH;4IQA;4JZQ;4K0G;4K0N
	0	0	0	0	0	0	0	42126000	0	0	0	0	0	0	0	0	0	0	0	0	0	0	0	0	0	0	0	0	0	0	0	0	0	0	0	0	0	0	0	0	0	0	0	0	0	0	0	0	0	0	0	0	0	0	0	0	0	0	0	0	0	0	0	0	0	0	0	0	0	5665900	0	0	0	0	0	0	0	0	0	0	0	0	0	0	0	0	0	0	0	0	0	0	0	0	0	0	0	0	0	0	0	0	0	0	0	0	0	0	0	0	0	6616100	0	0				activation of immune response;activation of innate immune response;biological regulation;cell recognition;cell surface pattern recognition receptor signaling pathway;cell surface receptor linked signaling pathway;cellular localization;cellular macromolecule localization;cellular process;cellular protein localization;cellular response to stimulus;complement activation;complement activation, lectin pathway;defense response;G-protein coupled receptor protein signaling pathway;humoral immune response;immune effector process;immune response;immune response-activating cell surface receptor signaling pathway;immune response-activating signal transduction;immune response-regulating cell surface receptor signaling pathway;immune response-regulating signaling pathway;immune system process;innate immune response;innate immune response activating cell surface receptor signaling pathway;innate immune response-activating signal transduction;localization;macromolecule localization;macromolecule metabolic process;metabolic process;negative regulation of biological process;negative regulation of reproductive process;negative regulation of viral reproduction;negative regulation of virion penetration into host cell;pattern recognition receptor signaling pathway;phagocytosis, recognition;positive regulation of biological process;positive regulation of cellular process;positive regulation of cytokine secretion;positive regulation of defense response;positive regulation of immune response;positive regulation of immune system process;positive regulation of innate immune response;positive regulation of interleukin-8 secretion;positive regulation of protein secretion;positive regulation of protein transport;positive regulation of response to stimulus;positive regulation of secretion;positive regulation of transport;primary metabolic process;protein activation cascade;protein localization;protein localization at cell surface;protein metabolic process;recognition of apoptotic cell;regulation of biological process;regulation of cellular localization;regulation of cellular process;regulation of cytokine production;regulation of cytokine secretion;regulation of defense response;regulation of establishment of protein localization;regulation of immune response;regulation of immune system process;regulation of innate immune response;regulation of interleukin-8 production;regulation of interleukin-8 secretion;regulation of localization;regulation of locomotion;regulation of multicellular organismal process;regulation of multi-organism process;regulation of protein localization;regulation of protein secretion;regulation of protein transport;regulation of reproductive process;regulation of response to stimulus;regulation of response to stress;regulation of secretion;regulation of symbiosis, encompassing mutualism through parasitism;regulation of transport;regulation of viral reproduction;regulation of virion penetration into host cell;response to stimulus;response to stress;signal transduction		GO:0001817;GO:0001867;GO:0002218;GO:0002220;GO:0002221;GO:0002252;GO:0002253;GO:0002376;GO:0002429;GO:0002682;GO:0002684;GO:0002752;GO:0002757;GO:0002758;GO:0002764;GO:0002768;GO:0006910;GO:0006950;GO:0006952;GO:0006955;GO:0006956;GO:0006959;GO:0007165;GO:0007166;GO:0007186;GO:0008037;GO:0008104;GO:0008152;GO:0009987;GO:0019538;GO:0031347;GO:0031349;GO:0032677;GO:0032879;GO:0032880;GO:0033036;GO:0034394;GO:0034613;GO:0040012;GO:0043170;GO:0043654;GO:0043900;GO:0043903;GO:0044238;GO:0045087;GO:0045088;GO:0045089;GO:0046596;GO:0046597;GO:0048518;GO:0048519;GO:0048522;GO:0048525;GO:0048583;GO:0048584;GO:0050707;GO:0050708;GO:0050714;GO:0050715;GO:0050776;GO:0050778;GO:0050789;GO:0050792;GO:0050794;GO:0050896;GO:0051046;GO:0051047;GO:0051049;GO:0051050;GO:0051179;GO:0051222;GO:0051223;GO:0051239;GO:0051641;GO:0051716;GO:0060341;GO:0065007;GO:0070201;GO:0070727;GO:0072376;GO:0080134;GO:2000241;GO:2000242;GO:2000482;GO:2000484		Ficolin-1	2	2	2	8,6	8,6	8,6	35,078	0	6,4283	57768000	16	O00602;A0A087WVE2	O00602;A0A087WVE2	Ficolin-1	FCN1	468	FCN1	A0A087WVE2_HUMAN;FCN1_HUMAN	2D39;2JHH;2JHI;2JHK;2JHL;2JHM;2WNP
	0	0	0	0	0	0	0	0	0	0	0	0	0	0	0	0	0	0	0	0	0	0	0	0	0	0	0	0	0	0	0	0	0	0	0	0	0	0	0	0	0	0	0	0	0	0	0	0	0	0	0	0	0	0	0	0	0	0	0	0	0	0	0	0	0	0	0	0	0	0	0	0	0	0	0	0	0	0	0	0	0	0	0	0	0	0	0	0	0	0	0	2980500	0	0	0	0	0	0	0	0	0	0	0	0	0	0	0	0	0	0	0	0	0	0				biological regulation;biosynthetic process;cell differentiation;cellular biosynthetic process;cellular developmental process;cellular macromolecule biosynthetic process;cellular macromolecule metabolic process;cellular metabolic process;cellular nitrogen compound metabolic process;cellular process;developmental process;leukocyte differentiation;macromolecule biosynthetic process;macromolecule metabolic process;metabolic process;monocyte differentiation;myeloid cell differentiation;myeloid leukocyte differentiation;nitrogen compound metabolic process;nucleic acid metabolic process;nucleobase-containing compound metabolic process;primary metabolic process;regulation of biological process;regulation of biosynthetic process;regulation of cellular biosynthetic process;regulation of cellular macromolecule biosynthetic process;regulation of cellular metabolic process;regulation of cellular process;regulation of gene expression;regulation of macromolecule biosynthetic process;regulation of macromolecule metabolic process;regulation of metabolic process;regulation of nitrogen compound metabolic process;regulation of nucleobase-containing compound metabolic process;regulation of primary metabolic process;regulation of RNA metabolic process;regulation of transcription, DNA-dependent;RNA biosynthetic process;RNA metabolic process;transcription from RNA polymerase II promoter;transcription, DNA-dependent		GO:0002521;GO:0002573;GO:0006139;GO:0006351;GO:0006355;GO:0006366;GO:0006807;GO:0008152;GO:0009058;GO:0009059;GO:0009889;GO:0009987;GO:0010468;GO:0010556;GO:0016070;GO:0019219;GO:0019222;GO:0030099;GO:0030154;GO:0030224;GO:0031323;GO:0031326;GO:0032502;GO:0032774;GO:0034641;GO:0034645;GO:0043170;GO:0044237;GO:0044238;GO:0044249;GO:0044260;GO:0048869;GO:0050789;GO:0050794;GO:0051171;GO:0051252;GO:0060255;GO:0065007;GO:0080090;GO:0090304;GO:2000112		Pirin	1	1	1	5,5	5,5	5,5	32,113	0,00409	2,1712	9030000	2	O00625	O00625	Pirin	PIR	469	PIR	PIR_HUMAN	1J1L;3ACL;4ERO;4EWA;4EWD;4EWE;4GUL;4HLT
	0	0	0	0	0	0	0	0	0	0	0	0	0	0	0	0	0	0	0	0	0	0	0	0	0	0	0	0	0	0	0	0	0	0	0	0	0	0	0	0	0	0	0	0	0	0	0	0	0	0	0	0	0	0	0	0	0	0	6569000	0	6281900	0	0	0	0	0	0	0	0	4995700	0	5294700	0	0	0	0	0	5698200	5045500	0	0	0	0	0	0	0	0	0	0	0	0	0	0	0	0	0	7584200	0	0	0	0	0	0	0	0	0	0	4916400	0	0	0	0	0	0				biosynthetic process;cell proliferation;cellular biosynthetic process;cellular metabolic compound salvage;cellular metabolic process;cellular process;coenzyme biosynthetic process;coenzyme metabolic process;cofactor biosynthetic process;cofactor metabolic process;heterocycle metabolic process;metabolic process;pyridoxal 5'-phosphate salvage;pyridoxal phosphate biosynthetic process;pyridoxal phosphate metabolic process;small molecule biosynthetic process;small molecule metabolic process;vitamin B6 biosynthetic process;vitamin B6 metabolic process;vitamin biosynthetic process;vitamin metabolic process;water-soluble vitamin biosynthetic process;water-soluble vitamin metabolic process	Vitamin B6 metabolism	GO:0006732;GO:0006766;GO:0006767;GO:0008152;GO:0008283;GO:0009058;GO:0009108;GO:0009110;GO:0009443;GO:0009987;GO:0042364;GO:0042816;GO:0042819;GO:0042822;GO:0042823;GO:0043094;GO:0044237;GO:0044249;GO:0044281;GO:0044283;GO:0046483;GO:0051186;GO:0051188	ko00750	Pyridoxal kinase	4	4	4	19,2	19,2	19,2	35,102	0	3,8874	90410000	9	O00764;F2Z2Y4;A8MV33	O00764;F2Z2Y4	Pyridoxal kinase	PDXK	470	PDXK	F2Z2Y4_HUMAN;PDXK_HUMAN	2AJP;2F7K;2YXT;2YXU;3FHX;3FHY;3KEU;4EN4;4EOH
	0	0	0	0	0	0	0	0	0	0	0	0	0	0	0	0	0	0	0	0	0	0	0	0	0	0	0	0	0	0	0	0	0	0	0	0	0	0	0	0	0	0	0	0	0	0	0	0	0	0	0	0	0	0	0	0	0	0	0	0	0	3844500	0	0	0	0	0	0	0	0	0	0	0	0	0	0	0	0	0	0	0	0	0	0	0	0	0	0	0	0	0	0	0	0	0	0	0	0	0	0	0	0	0	0	0	0	0	0	0	0	0	0	0	0				biosynthetic process;carboxylic acid biosynthetic process;carboxylic acid metabolic process;cellular biosynthetic process;cellular ketone metabolic process;cellular lipid metabolic process;cellular metabolic process;cellular process;fatty acid biosynthetic process;fatty acid metabolic process;lipid biosynthetic process;lipid metabolic process;metabolic process;monocarboxylic acid metabolic process;organic acid biosynthetic process;organic acid metabolic process;oxoacid metabolic process;primary metabolic process;small molecule biosynthetic process;small molecule metabolic process	Biosynthesis of unsaturated fatty acids;PPAR signaling pathway	GO:0006082;GO:0006629;GO:0006631;GO:0006633;GO:0008152;GO:0008610;GO:0009058;GO:0009987;GO:0016053;GO:0019752;GO:0032787;GO:0042180;GO:0043436;GO:0044237;GO:0044238;GO:0044249;GO:0044255;GO:0044281;GO:0044283;GO:0046394	ko01040;ko03320	Acyl-CoA desaturase	1	1	1	7	7	7	41,522	0	14,295	2710400	1	O00767	O00767	Acyl-CoA desaturase	SCD	471	SCD	ACOD_HUMAN
	0	0	0	0	0	0	0	0	0	0	0	0	0	0	0	0	0	0	0	0	0	0	0	0	0	0	0	0	0	0	0	0	0	0	0	0	0	0	0	0	0	0	0	0	0	0	0	0	0	0	0	0	0	0	0	0	0	0	4794500	0	7199600	0	5319700	0	0	0	0	0	0	4085100	0	0	0	0	4091700	0	0	8663000	5123800	3633300	0	0	0	0	0	0	0	0	0	0	0	0	0	0	0	0	5779500	0	0	0	0	0	0	0	0	0	0	0	0	0	0	0	0	0				acid secretion;actin cytoskeleton organization;actin filament-based process;activation of adenylate cyclase activity;activation of adenylate cyclase activity by dopamine receptor signaling pathway;activation of adenylate cyclase activity by G-protein signaling pathway;activation of phospholipase C activity;activation of phospholipase C activity by dopamine receptor signaling pathway;activation of phospholipase C activity by G-protein coupled receptor protein signaling pathway coupled to IP3 second messenger;amine transport;amino acid transport;anion homeostasis;bile acid secretion;biological regulation;cAMP-mediated signaling;carboxylic acid transport;cation transport;cell projection assembly;cell projection organization;cell surface receptor linked signaling pathway;cellular anion homeostasis;cellular chemical homeostasis;cellular component assembly;cellular component assembly at cellular level;cellular component organization;cellular component organization at cellular level;cellular component organization or biogenesis;cellular component organization or biogenesis at cellular level;cellular homeostasis;cellular ion homeostasis;cellular localization;cellular macromolecule localization;cellular phosphate ion homeostasis;cellular process;cellular protein localization;cellular response to stimulus;cellular trivalent inorganic anion homeostasis;chemical homeostasis;cyclic-nucleotide-mediated signaling;cytoskeleton organization;dopamine receptor signaling pathway;establishment of localization;glutathione transport;G-protein coupled receptor protein signaling pathway;G-protein signaling, coupled to cAMP nucleotide second messenger;G-protein signaling, coupled to cyclic nucleotide second messenger;homeostatic process;inositol phosphate-mediated signaling;intracellular signal transduction;ion homeostasis;ion transport;localization;macromolecular complex assembly;macromolecular complex subunit organization;macromolecule localization;metal ion transport;microvillus assembly;microvillus organization;modified amino acid transport;monovalent inorganic cation transport;multicellular organismal process;negative regulation of biological process;negative regulation of cell communication;negative regulation of cell migration;negative regulation of cell motility;negative regulation of cell proliferation;negative regulation of cellular component movement;negative regulation of cellular process;negative regulation of ERK1 and ERK2 cascade;negative regulation of intracellular protein kinase cascade;negative regulation of ion transmembrane transporter activity;negative regulation of locomotion;negative regulation of MAPKKK cascade;negative regulation of molecular function;negative regulation of phosphatidylinositol 3-kinase cascade;negative regulation of platelet-derived growth factor receptor signaling pathway;negative regulation of protein kinase B signaling cascade;negative regulation of response to stimulus;negative regulation of signal transduction;negative regulation of signaling;negative regulation of sodium ion transmembrane transporter activity;negative regulation of sodium:hydrogen antiporter activity;negative regulation of transport;negative regulation of transporter activity;nitrogen compound transport;oligopeptide transport;organelle organization;organic acid transport;organic substance transport;peptide transport;phosphate ion homeostasis;positive regulation of adenylate cyclase activity;positive regulation of adenylate cyclase activity by G-protein signaling pathway;positive regulation of catalytic activity;positive regulation of cyclase activity;positive regulation of hydrolase activity;positive regulation of lipase activity;positive regulation of lyase activity;positive regulation of molecular function;positive regulation of phospholipase activity;positive regulation of phospholipase C activity;protein complex assembly;protein complex subunit organization;protein localization;regulation of adenylate cyclase activity;regulation of adenylate cyclase activity involved in G-protein signaling pathway;regulation of biological process;regulation of biological quality;regulation of biosynthetic process;regulation of cAMP biosynthetic process;regulation of cAMP metabolic process;regulation of catalytic activity;regulation of cell communication;regulation of cell migration;regulation of cell motility;regulation of cell proliferation;regulation of cellular biosynthetic process;regulation of cellular component movement;regulation of cellular metabolic process;regulation of cellular process;regulation of cellular protein metabolic process;regulation of cyclase activity;regulation of cyclic nucleotide biosynthetic process;regulation of cyclic nucleotide metabolic process;regulation of ERK1 and ERK2 cascade;regulation of excretion;regulation of hydrolase activity;regulation of intracellular protein kinase cascade;regulation of ion transmembrane transport;regulation of ion transmembrane transporter activity;regulation of ion transport;regulation of kinase activity;regulation of lipase activity;regulation of localization;regulation of locomotion;regulation of lyase activity;regulation of macromolecule metabolic process;regulation of MAPKKK cascade;regulation of metabolic process;regulation of metal ion transport;regulation of molecular function;regulation of multicellular organismal process;regulation of nitrogen compound metabolic process;regulation of nucleobase-containing compound metabolic process;regulation of nucleotide biosynthetic process;regulation of nucleotide metabolic process;regulation of phosphate metabolic process;regulation of phosphatidylinositol 3-kinase cascade;regulation of phospholipase activity;regulation of phosphorus metabolic process;regulation of phosphorylation;regulation of platelet-derived growth factor receptor signaling pathway;regulation of primary metabolic process;regulation of protein kinase activity;regulation of protein kinase B signaling cascade;regulation of protein metabolic process;regulation of protein modification process;regulation of protein phosphorylation;regulation of proton transport;regulation of response to stimulus;regulation of secretion;regulation of signal transduction;regulation of signaling;regulation of sodium ion transmembrane transporter activity;regulation of sodium ion transport;regulation of sodium:hydrogen antiporter activity;regulation of system process;regulation of transferase activity;regulation of transmembrane transport;regulation of transmembrane transporter activity;regulation of transport;regulation of transporter activity;renal absorption;renal sodium ion transport;renal system process;response to stimulus;second-messenger-mediated signaling;secretion;signal transduction;sodium ion transport;system process;transport;tripeptide transport;trivalent inorganic anion homeostasis;Wnt receptor signaling pathway		GO:0001932;GO:0002028;GO:0003008;GO:0003014;GO:0003096;GO:0006140;GO:0006461;GO:0006810;GO:0006811;GO:0006812;GO:0006814;GO:0006857;GO:0006865;GO:0006873;GO:0006996;GO:0007010;GO:0007165;GO:0007166;GO:0007186;GO:0007187;GO:0007188;GO:0007189;GO:0007190;GO:0007191;GO:0007200;GO:0007202;GO:0007212;GO:0008104;GO:0008285;GO:0009889;GO:0009966;GO:0009968;GO:0009987;GO:0010155;GO:0010517;GO:0010518;GO:0010578;GO:0010579;GO:0010627;GO:0010640;GO:0010642;GO:0010646;GO:0010648;GO:0010741;GO:0010863;GO:0010959;GO:0014066;GO:0014067;GO:0015672;GO:0015833;GO:0015837;GO:0015849;GO:0016043;GO:0016055;GO:0019219;GO:0019220;GO:0019222;GO:0019725;GO:0019932;GO:0019933;GO:0019935;GO:0022607;GO:0022898;GO:0023051;GO:0023057;GO:0030001;GO:0030002;GO:0030029;GO:0030030;GO:0030031;GO:0030033;GO:0030036;GO:0030334;GO:0030336;GO:0030643;GO:0030799;GO:0030802;GO:0030808;GO:0030814;GO:0030817;GO:0031279;GO:0031281;GO:0031323;GO:0031326;GO:0031399;GO:0032268;GO:0032409;GO:0032410;GO:0032412;GO:0032413;GO:0032415;GO:0032416;GO:0032501;GO:0032528;GO:0032782;GO:0032879;GO:0033036;GO:0034613;GO:0034635;GO:0034762;GO:0034765;GO:0035556;GO:0040012;GO:0040013;GO:0042127;GO:0042325;GO:0042592;GO:0042939;GO:0043085;GO:0043269;GO:0043408;GO:0043409;GO:0043549;GO:0043933;GO:0044057;GO:0044062;GO:0044092;GO:0044093;GO:0045761;GO:0045762;GO:0045859;GO:0046717;GO:0046903;GO:0046942;GO:0048016;GO:0048519;GO:0048523;GO:0048583;GO:0048585;GO:0048878;GO:0050789;GO:0050790;GO:0050794;GO:0050801;GO:0050896;GO:0051046;GO:0051049;GO:0051051;GO:0051171;GO:0051174;GO:0051179;GO:0051234;GO:0051239;GO:0051246;GO:0051270;GO:0051271;GO:0051336;GO:0051338;GO:0051339;GO:0051345;GO:0051349;GO:0051641;GO:0051716;GO:0051896;GO:0051898;GO:0055062;GO:0055081;GO:0055082;GO:0060158;GO:0060191;GO:0060193;GO:0060255;GO:0065003;GO:0065007;GO:0065008;GO:0065009;GO:0070293;GO:0070372;GO:0070373;GO:0070727;GO:0071702;GO:0071705;GO:0071822;GO:0071840;GO:0071841;GO:0071842;GO:0071844;GO:0072337;GO:0072502;GO:0072506;GO:0080090;GO:2000145;GO:2000146;GO:2000649;GO:2000650		Na(+)/H(+) exchange regulatory cofactor NHE-RF1	5	5	5	30,2	30,2	30,2	38,868	0	9,4513	90038000	10	O14745;J3QRP6	O14745;J3QRP6	Na(+)/H(+) exchange regulatory cofactor NHE-RF1	SLC9A3R1	472	SLC9A3R1	J3QRP6_HUMAN;NHRF1_HUMAN	1G9O;1GQ4;1GQ5;1I92;1SGH;2D10;2JXO;2KJD;2KRG;2M0T;2M0U;2M0V;2OZF;4JL7;4LMM;4MPA;4N6X;4PQW;4Q3H
	11365000	0	0	0	6055600	0	0	4432000	0	8737500	0	0	9707600	0	6389100	8573300	9724600	0	12656000	0	17573000	18630000	0	8703600	9091200	0	0	5179300	31295000	0	14702000	5721500	0	0	0	0	0	11788000	0	7547600	0	0	10275000	0	0	0	0	0	0	0	0	0	0	0	0	0	0	0	2169900	16186000	0	16557000	3972200	0	0	22422000	4526100	48535000	0	3334100	3173800	0	13551000	47967000	8108700	0	25989000	25640000	6454700	11386000	8660900	4730500	0	5049900	16379000	36127000	0	0	5509000	7852700	0	0	43108000	0	34094000	55972000	24844000	0	0	8538400	0	6547700	91683000	0	0	0	0	27744000	0	26963000	48592000	0	0	0				alcohol metabolic process;anion transport;cell death;cell killing;cellular component organization;cellular component organization or biogenesis;cellular macromolecule metabolic process;cellular membrane organization;cellular metabolic process;cellular process;chloride transport;cholesterol metabolic process;cytolysis;death;defense response;endocytosis;establishment of localization;immune response;immune system process;innate immune response;inorganic anion transport;ion transport;killing of cells of other organism;lipid metabolic process;lipid transport;lipoprotein metabolic process;macromolecule metabolic process;membrane invagination;membrane organization;metabolic process;multi-organism process;organic substance transport;primary metabolic process;receptor-mediated endocytosis;response to stimulus;response to stress;small molecule metabolic process;steroid metabolic process;sterol metabolic process;transport;vesicle-mediated transport		GO:0001906;GO:0002376;GO:0006066;GO:0006629;GO:0006810;GO:0006811;GO:0006820;GO:0006821;GO:0006869;GO:0006897;GO:0006898;GO:0006950;GO:0006952;GO:0006955;GO:0008152;GO:0008202;GO:0008203;GO:0008219;GO:0009987;GO:0010324;GO:0015698;GO:0016043;GO:0016044;GO:0016125;GO:0016192;GO:0016265;GO:0019835;GO:0031640;GO:0042157;GO:0043170;GO:0044237;GO:0044238;GO:0044260;GO:0044281;GO:0045087;GO:0050896;GO:0051234;GO:0051704;GO:0061024;GO:0071702;GO:0071840		Apolipoprotein L1	5	5	5	10,8	10,8	10,8	43,974	0	33,003	941030000	185	O14791	O14791	Apolipoprotein L1	APOL1	473	APOL1	APOL1_HUMAN
	0	0	0	0	0	0	0	0	0	0	0	0	0	0	0	0	0	0	0	0	0	0	0	0	0	0	0	0	0	0	0	0	0	0	0	0	0	0	0	0	0	0	0	0	0	0	0	0	0	0	0	0	0	0	0	0	0	0	15646000	0	0	0	9501700	0	0	0	0	0	0	0	0	8240900	0	0	0	0	0	6589900	0	0	0	11061000	0	0	0	0	0	0	0	0	0	0	0	0	0	0	0	0	0	0	0	0	0	0	0	0	0	0	0	0	0	0	0	0				activation of immune response;activation of innate immune response;anaphase-promoting complex-dependent proteasomal ubiquitin-dependent protein catabolic process;antigen processing and presentation;antigen processing and presentation of exogenous antigen;antigen processing and presentation of exogenous peptide antigen;antigen processing and presentation of exogenous peptide antigen via MHC class I;antigen processing and presentation of exogenous peptide antigen via MHC class I, TAP-dependent;antigen processing and presentation of peptide antigen;antigen processing and presentation of peptide antigen via MHC class I;apoptosis;biological regulation;catabolic process;cell cycle;cell cycle process;cell death;cell surface receptor linked signaling pathway;cellular catabolic process;cellular macromolecule catabolic process;cellular macromolecule metabolic process;cellular metabolic process;cellular nitrogen compound metabolic process;cellular process;cellular protein metabolic process;cellular response to stimulus;cellular response to stress;death;defense response;DNA damage response, signal transduction by p53 class mediator;DNA damage response, signal transduction by p53 class mediator resulting in cell cycle arrest;G1/S transition of mitotic cell cycle;gene expression;immune response;immune response-activating cell surface receptor signaling pathway;immune response-activating signal transduction;immune response-regulating cell surface receptor signaling pathway;immune response-regulating signaling pathway;immune system process;innate immune response;innate immune response activating cell surface receptor signaling pathway;innate immune response-activating signal transduction;intracellular signal transduction;macromolecule catabolic process;macromolecule metabolic process;macromolecule modification;metabolic process;mitotic cell cycle;modification-dependent macromolecule catabolic process;modification-dependent protein catabolic process;negative regulation of apoptosis;negative regulation of biological process;negative regulation of canonical Wnt receptor signaling pathway;negative regulation of catalytic activity;negative regulation of cell communication;negative regulation of cell death;negative regulation of cellular metabolic process;negative regulation of cellular process;negative regulation of cellular protein metabolic process;negative regulation of ligase activity;negative regulation of macromolecule metabolic process;negative regulation of metabolic process;negative regulation of molecular function;negative regulation of programmed cell death;negative regulation of protein metabolic process;negative regulation of protein modification process;negative regulation of protein ubiquitination;negative regulation of response to stimulus;negative regulation of signal transduction;negative regulation of signaling;negative regulation of ubiquitin-protein ligase activity;negative regulation of ubiquitin-protein ligase activity involved in mitotic cell cycle;negative regulation of Wnt receptor signaling pathway;nitrogen compound metabolic process;positive regulation of biological process;positive regulation of canonical Wnt receptor signaling pathway;positive regulation of catalytic activity;positive regulation of cell communication;positive regulation of cell cycle arrest;positive regulation of cell cycle process;positive regulation of cellular metabolic process;positive regulation of cellular process;positive regulation of cellular protein metabolic process;positive regulation of defense response;positive regulation of immune response;positive regulation of immune system process;positive regulation of innate immune response;positive regulation of ligase activity;positive regulation of macromolecule metabolic process;positive regulation of metabolic process;positive regulation of molecular function;positive regulation of protein metabolic process;positive regulation of protein modification process;positive regulation of protein ubiquitination;positive regulation of response to stimulus;positive regulation of signal transduction;positive regulation of signaling;positive regulation of ubiquitin-protein ligase activity;positive regulation of ubiquitin-protein ligase activity involved in mitotic cell cycle;positive regulation of Wnt receptor signaling pathway;primary metabolic process;programmed cell death;proteasomal protein catabolic process;proteasomal ubiquitin-dependent protein catabolic process;proteasomal ubiquitin-independent protein catabolic process;protein metabolic process;protein modification by small protein conjugation;protein modification by small protein conjugation or removal;protein modification process;protein polyubiquitination;protein ubiquitination;proteolysis;proteolysis involved in cellular protein catabolic process;regulation of apoptosis;regulation of biological process;regulation of canonical Wnt receptor signaling pathway;regulation of catalytic activity;regulation of cell communication;regulation of cell cycle;regulation of cell cycle arrest;regulation of cell cycle process;regulation of cell death;regulation of cellular amine metabolic process;regulation of cellular amino acid metabolic process;regulation of cellular ketone metabolic process;regulation of cellular metabolic process;regulation of cellular process;regulation of cellular protein metabolic process;regulation of defense response;regulation of immune response;regulation of immune system process;regulation of innate immune response;regulation of ligase activity;regulation of macromolecule metabolic process;regulation of metabolic process;regulation of molecular function;regulation of nitrogen compound metabolic process;regulation of primary metabolic process;regulation of programmed cell death;regulation of protein metabolic process;regulation of protein modification process;regulation of protein ubiquitination;regulation of response to stimulus;regulation of response to stress;regulation of signal transduction;regulation of signaling;regulation of ubiquitin-protein ligase activity;regulation of ubiquitin-protein ligase activity involved in mitotic cell cycle;regulation of Wnt receptor signaling pathway;response to DNA damage stimulus;response to stimulus;response to stress;signal transduction;signal transduction by p53 class mediator;signal transduction in response to DNA damage;signal transduction involved in cell cycle checkpoint;signal transduction involved in DNA damage checkpoint;signal transduction involved in DNA integrity checkpoint;signal transduction involved in G1/S transition checkpoint;signal transduction involved in mitotic cell cycle checkpoint;signal transduction involved in mitotic cell cycle G1/S checkpoint;signal transduction involved in mitotic cell cycle G1/S transition DNA damage checkpoint;small molecule metabolic process;stimulatory C-type lectin receptor signaling pathway;ubiquitin-dependent protein catabolic process;viral reproduction	Proteasome	GO:0000082;GO:0000209;GO:0000278;GO:0002218;GO:0002220;GO:0002223;GO:0002253;GO:0002376;GO:0002429;GO:0002474;GO:0002478;GO:0002479;GO:0002682;GO:0002684;GO:0002757;GO:0002758;GO:0002764;GO:0002768;GO:0006464;GO:0006508;GO:0006511;GO:0006521;GO:0006807;GO:0006915;GO:0006950;GO:0006952;GO:0006955;GO:0006974;GO:0006977;GO:0007049;GO:0007165;GO:0007166;GO:0008152;GO:0008219;GO:0009056;GO:0009057;GO:0009892;GO:0009893;GO:0009966;GO:0009967;GO:0009968;GO:0009987;GO:0010467;GO:0010498;GO:0010499;GO:0010564;GO:0010565;GO:0010604;GO:0010605;GO:0010646;GO:0010647;GO:0010648;GO:0010941;GO:0012501;GO:0016032;GO:0016265;GO:0016567;GO:0019222;GO:0019538;GO:0019882;GO:0019884;GO:0019941;GO:0022402;GO:0023051;GO:0023056;GO:0023057;GO:0030111;GO:0030177;GO:0030178;GO:0030330;GO:0031145;GO:0031323;GO:0031324;GO:0031325;GO:0031347;GO:0031349;GO:0031396;GO:0031397;GO:0031398;GO:0031399;GO:0031400;GO:0031401;GO:0032268;GO:0032269;GO:0032270;GO:0032446;GO:0033238;GO:0033554;GO:0034641;GO:0035556;GO:0042590;GO:0042770;GO:0042981;GO:0043066;GO:0043067;GO:0043069;GO:0043085;GO:0043086;GO:0043161;GO:0043170;GO:0043412;GO:0043632;GO:0044092;GO:0044093;GO:0044237;GO:0044238;GO:0044248;GO:0044260;GO:0044265;GO:0044267;GO:0044281;GO:0045087;GO:0045088;GO:0045089;GO:0048002;GO:0048518;GO:0048519;GO:0048522;GO:0048523;GO:0048583;GO:0048584;GO:0048585;GO:0050776;GO:0050778;GO:0050789;GO:0050790;GO:0050794;GO:0050896;GO:0051171;GO:0051246;GO:0051247;GO:0051248;GO:0051340;GO:0051351;GO:0051352;GO:0051436;GO:0051437;GO:0051438;GO:0051439;GO:0051443;GO:0051444;GO:0051603;GO:0051716;GO:0051726;GO:0060255;GO:0060548;GO:0060828;GO:0065007;GO:0065009;GO:0070647;GO:0071156;GO:0071158;GO:0072331;GO:0072395;GO:0072401;GO:0072404;GO:0072413;GO:0072422;GO:0072431;GO:0072474;GO:0080090;GO:0080134;GO:0090068;GO:0090090;GO:0090263	ko03050	Proteasome subunit alpha type-7;Proteasome subunit alpha type-7-like	3	3	3	19	19	19	27,887	0,0010893	2,8409	87516000	10	O14818;Q8TAA3;A0A087WYS6;F5GY34;H0Y586	O14818;Q8TAA3;A0A087WYS6	Proteasome subunit alpha type-7;Proteasome subunit alpha type-7-like	PSMA7;PSMA8	474	PSMA7;PSMA8	A0A087WYS6_HUMAN;PSA7_HUMAN;PSA7L_HUMAN	4R3O;4R67
	0	0	0	0	0	0	0	0	0	0	0	0	0	0	0	0	0	0	0	0	0	0	0	0	0	0	0	0	0	0	0	0	0	0	0	0	0	0	0	0	0	0	0	0	0	0	0	0	0	0	0	0	0	0	0	0	0	0	0	0	0	0	0	0	0	0	0	0	0	0	0	0	0	0	0	0	1198700	0	0	0	0	0	0	0	0	0	0	0	0	0	0	0	0	0	0	0	0	0	0	0	0	0	0	0	0	0	0	0	0	0	0	0	0	0				biological regulation;cell cycle;cell surface receptor linked signaling pathway;cellular localization;cellular macromolecule localization;cellular process;cellular protein localization;cellular response to stimulus;enzyme linked receptor protein signaling pathway;establishment of localization;establishment of localization in cell;establishment of organelle localization;establishment of protein localization;establishment of ribosome localization;establishment of RNA localization;gene expression;intracellular protein transport;intracellular signal transduction;intracellular transport;localization;macromolecule localization;macromolecule metabolic process;metabolic process;mitotic cell cycle;mRNA transport;negative regulation of biological process;negative regulation of biosynthetic process;negative regulation of cell communication;negative regulation of cellular biosynthetic process;negative regulation of cellular macromolecule biosynthetic process;negative regulation of cellular metabolic process;negative regulation of cellular process;negative regulation of gene expression;negative regulation of macromolecule biosynthetic process;negative regulation of macromolecule metabolic process;negative regulation of metabolic process;negative regulation of nitrogen compound metabolic process;negative regulation of nucleobase-containing compound metabolic process;negative regulation of response to stimulus;negative regulation of RNA metabolic process;negative regulation of signal transduction;negative regulation of signaling;negative regulation of transcription from RNA polymerase II promoter;negative regulation of transcription, DNA-dependent;negative regulation of transforming growth factor beta receptor signaling pathway;negative regulation of transmembrane receptor protein serine/threonine kinase signaling pathway;nuclear export;nuclear transport;nucleic acid transport;nucleobase-containing compound transport;nucleocytoplasmic transport;protein export from nucleus;protein localization;protein localization to nucleus;protein localization to organelle;protein targeting;protein transport;regulation of biological process;regulation of biosynthetic process;regulation of catabolic process;regulation of cell communication;regulation of cell cycle;regulation of cell cycle process;regulation of cellular biosynthetic process;regulation of cellular component organization;regulation of cellular localization;regulation of cellular macromolecule biosynthetic process;regulation of cellular metabolic process;regulation of cellular process;regulation of centrosome cycle;regulation of centrosome duplication;regulation of cytoskeleton organization;regulation of establishment of protein localization;regulation of gene expression;regulation of intracellular protein transport;regulation of intracellular transport;regulation of localization;regulation of macromolecule biosynthetic process;regulation of macromolecule metabolic process;regulation of metabolic process;regulation of microtubule cytoskeleton organization;regulation of microtubule-based process;regulation of nitrogen compound metabolic process;regulation of nucleobase-containing compound metabolic process;regulation of nucleocytoplasmic transport;regulation of organelle organization;regulation of primary metabolic process;regulation of protein catabolic process;regulation of protein export from nucleus;regulation of protein localization;regulation of protein metabolic process;regulation of protein transport;regulation of response to stimulus;regulation of RNA metabolic process;regulation of signal transduction;regulation of signaling;regulation of transcription from RNA polymerase II promoter;regulation of transcription, DNA-dependent;regulation of transforming growth factor beta receptor signaling pathway;regulation of transmembrane receptor protein serine/threonine kinase signaling pathway;regulation of transport;reproductive process;response to chemical stimulus;response to drug;response to stimulus;ribonucleoprotein complex export from nucleus;ribonucleoprotein complex localization;ribosomal large subunit export from nucleus;ribosomal small subunit export from nucleus;ribosomal subunit export from nucleus;RNA transport;rRNA-containing ribonucleoprotein complex export from nucleus;signal transduction;small GTPase mediated signal transduction;transforming growth factor beta receptor signaling pathway;transmembrane receptor protein serine/threonine kinase signaling pathway;transport;viral infectious cycle;viral reproduction;viral reproductive process	Ribosome biogenesis in eukaryotes;RNA transport	GO:0000054;GO:0000055;GO:0000056;GO:0000122;GO:0000278;GO:0006355;GO:0006357;GO:0006605;GO:0006611;GO:0006810;GO:0006886;GO:0006913;GO:0007049;GO:0007165;GO:0007166;GO:0007167;GO:0007178;GO:0007179;GO:0007264;GO:0008104;GO:0008152;GO:0009889;GO:0009890;GO:0009892;GO:0009894;GO:0009966;GO:0009968;GO:0009987;GO:0010467;GO:0010468;GO:0010556;GO:0010558;GO:0010564;GO:0010605;GO:0010629;GO:0010646;GO:0010648;GO:0010824;GO:0015031;GO:0015931;GO:0016032;GO:0017015;GO:0019058;GO:0019219;GO:0019222;GO:0022414;GO:0022415;GO:0023051;GO:0023057;GO:0030512;GO:0031323;GO:0031324;GO:0031326;GO:0031327;GO:0032386;GO:0032879;GO:0032880;GO:0032886;GO:0033036;GO:0033043;GO:0033157;GO:0033365;GO:0033753;GO:0034504;GO:0034613;GO:0035556;GO:0042176;GO:0042221;GO:0042493;GO:0043170;GO:0045184;GO:0045892;GO:0045934;GO:0046605;GO:0046822;GO:0046825;GO:0046907;GO:0048519;GO:0048523;GO:0048583;GO:0048585;GO:0050657;GO:0050658;GO:0050789;GO:0050794;GO:0050896;GO:0051028;GO:0051049;GO:0051128;GO:0051168;GO:0051169;GO:0051171;GO:0051172;GO:0051179;GO:0051223;GO:0051234;GO:0051236;GO:0051246;GO:0051252;GO:0051253;GO:0051493;GO:0051641;GO:0051649;GO:0051656;GO:0051716;GO:0051726;GO:0060255;GO:0060341;GO:0065007;GO:0070201;GO:0070507;GO:0070727;GO:0071166;GO:0071426;GO:0071428;GO:0080090;GO:0090092;GO:0090101;GO:2000112;GO:2000113	ko03008;ko03013	Exportin-1	2	2	2	3,5	3,5	3,5	123,38	0	5,5978	31843000	7	O14980	O14980	Exportin-1	XPO1	475	XPO1	XPO1_HUMAN	1W9C;2L1L;3GB8;4BSM;4BSN
	0	0	0	0	0	0	0	0	0	15868000	0	0	0	0	0	0	0	0	0	0	0	0	0	0	0	0	0	0	0	0	0	0	0	0	0	0	0	0	0	0	0	0	0	0	0	0	0	0	0	0	0	0	0	0	0	0	0	0	17093000	0	32967000	0	23646000	0	0	14982000	6109700	11065000	0	23775000	0	29062000	16656000	0	13478000	0	0	24955000	30391000	24248000	0	8915400	0	15842000	7404600	0	0	0	12150000	10969000	0	0	0	0	0	0	27778000	0	0	15548000	0	0	0	0	0	0	0	10541000	0	0	0	0	0	0				actin cytoskeleton organization;actin filament organization;actin filament-based process;actin nucleation;Arp2/3 complex-mediated actin nucleation;biological regulation;cellular component movement;cellular component organization;cellular component organization at cellular level;cellular component organization or biogenesis;cellular component organization or biogenesis at cellular level;cellular process;cytoskeleton organization;organelle organization;positive regulation of actin filament polymerization;positive regulation of biological process;positive regulation of cellular component organization;positive regulation of cellular process;positive regulation of cytoskeleton organization;positive regulation of organelle organization;positive regulation of protein complex assembly;positive regulation of protein polymerization;regulation of actin cytoskeleton organization;regulation of actin filament length;regulation of actin filament polymerization;regulation of actin filament-based process;regulation of actin polymerization or depolymerization;regulation of anatomical structure size;regulation of biological process;regulation of biological quality;regulation of cellular component biogenesis;regulation of cellular component organization;regulation of cellular component size;regulation of cellular process;regulation of cytoskeleton organization;regulation of organelle organization;regulation of protein complex assembly;regulation of protein polymerization	Bacterial invasion of epithelial cells;Fc gamma R-mediated phagocytosis;Pathogenic Escherichia coli infection;Regulation of actin cytoskeleton;Shigellosis	GO:0006928;GO:0006996;GO:0007010;GO:0007015;GO:0008064;GO:0009987;GO:0010638;GO:0016043;GO:0030029;GO:0030036;GO:0030832;GO:0030833;GO:0030838;GO:0031334;GO:0032271;GO:0032273;GO:0032535;GO:0032956;GO:0032970;GO:0033043;GO:0034314;GO:0043254;GO:0044087;GO:0045010;GO:0048518;GO:0048522;GO:0050789;GO:0050794;GO:0051128;GO:0051130;GO:0051493;GO:0051495;GO:0065007;GO:0065008;GO:0071840;GO:0071841;GO:0071842;GO:0090066	ko04666;ko04810;ko05100;ko05130;ko05131	Actin-related protein 2/3 complex subunit 1B	8	8	8	18,5	18,5	18,5	40,949	0	41,329	578450000	123	O15143;C9JEY1;C9K057;A0A1W2PNV4;C9J4Z7;F8VXW2;C9JQM8;C9JFG9;C9J6C8;C9JBJ7	O15143	Actin-related protein 2/3 complex subunit 1B	ARPC1B	476	ARPC1B	ARC1B_HUMAN
	0	0	0	0	0	0	0	0	0	0	0	0	0	0	0	0	0	0	0	0	0	0	0	0	0	0	0	0	0	0	0	0	0	0	0	0	0	0	0	0	0	0	0	0	0	0	0	0	0	0	0	0	0	0	0	0	0	0	4702500	0	0	0	0	0	0	0	0	0	0	1994700	0	8755400	0	0	0	0	0	4867900	6250100	0	0	0	0	0	0	0	0	0	0	3309800	0	0	0	0	0	0	4933800	0	0	0	0	0	0	0	0	0	0	0	0	0	0	0	0	0				actin cytoskeleton organization;actin filament organization;actin filament-based process;actin nucleation;Arp2/3 complex-mediated actin nucleation;axon guidance;biological regulation;cell surface receptor linked signaling pathway;cellular component movement;cellular component organization;cellular component organization at cellular level;cellular component organization or biogenesis;cellular component organization or biogenesis at cellular level;cellular process;cellular response to stimulus;chemotaxis;cytoskeleton organization;defense response;enzyme linked receptor protein signaling pathway;ephrin receptor signaling pathway;immune response;immune system process;innate immune response;intracellular signal transduction;locomotion;organelle organization;positive regulation of actin filament polymerization;positive regulation of biological process;positive regulation of cell projection organization;positive regulation of cellular component organization;positive regulation of cellular process;positive regulation of cytoskeleton organization;positive regulation of lamellipodium assembly;positive regulation of organelle organization;positive regulation of protein complex assembly;positive regulation of protein polymerization;regulation of actin cytoskeleton organization;regulation of actin filament length;regulation of actin filament polymerization;regulation of actin filament-based process;regulation of actin polymerization or depolymerization;regulation of anatomical structure size;regulation of biological process;regulation of biological quality;regulation of cell projection assembly;regulation of cell projection organization;regulation of cellular component biogenesis;regulation of cellular component organization;regulation of cellular component size;regulation of cellular process;regulation of cytoskeleton organization;regulation of lamellipodium assembly;regulation of organelle organization;regulation of protein complex assembly;regulation of protein polymerization;response to chemical stimulus;response to external stimulus;response to stimulus;response to stress;signal transduction;small GTPase mediated signal transduction;taxis;transmembrane receptor protein tyrosine kinase signaling pathway	Bacterial invasion of epithelial cells;Fc gamma R-mediated phagocytosis;Pathogenic Escherichia coli infection;Regulation of actin cytoskeleton;Shigellosis	GO:0002376;GO:0006928;GO:0006935;GO:0006950;GO:0006952;GO:0006955;GO:0006996;GO:0007010;GO:0007015;GO:0007165;GO:0007166;GO:0007167;GO:0007169;GO:0007264;GO:0007411;GO:0008064;GO:0009605;GO:0009987;GO:0010591;GO:0010592;GO:0010638;GO:0016043;GO:0030029;GO:0030036;GO:0030832;GO:0030833;GO:0030838;GO:0031334;GO:0031344;GO:0031346;GO:0032271;GO:0032273;GO:0032535;GO:0032956;GO:0032970;GO:0033043;GO:0034314;GO:0035556;GO:0040011;GO:0042221;GO:0042330;GO:0043254;GO:0044087;GO:0045010;GO:0045087;GO:0048013;GO:0048518;GO:0048522;GO:0050789;GO:0050794;GO:0050896;GO:0051128;GO:0051130;GO:0051493;GO:0051495;GO:0051716;GO:0060491;GO:0065007;GO:0065008;GO:0071840;GO:0071841;GO:0071842;GO:0090066	ko04666;ko04810;ko05100;ko05130;ko05131	Actin-related protein 2/3 complex subunit 2	5	5	5	18,3	18,3	18,3	34,333	0	5,5042	114390000	18	O15144;G5E9S7;C9JTV5;G5E9J0;H7C3F9	O15144	Actin-related protein 2/3 complex subunit 2	ARPC2	477	ARPC2	ARPC2_HUMAN
	0	0	0	0	0	0	0	0	0	0	0	0	0	0	0	0	0	0	0	0	0	0	0	0	0	0	0	14327000	0	0	0	0	0	0	0	0	0	0	0	0	0	16883000	0	0	0	0	0	0	0	0	0	0	0	0	0	0	0	0	40696000	0	64036000	8873800	50909000	0	0	24081000	11509000	13075000	0	43052000	0	37984000	13259000	7505100	18908000	21761000	0	35103000	37693000	40212000	0	15507000	0	18978000	7405500	0	0	0	20370000	11602000	0	0	20229000	0	17774000	6233600	53559000	0	0	17990000	21351000	0	8467300	0	20293000	0	0	13635000	0	2579100	9137200	0	0	0				actin cytoskeleton organization;actin filament organization;actin filament-based process;actin nucleation;Arp2/3 complex-mediated actin nucleation;axon guidance;biological regulation;cell migration;cell motility;cell surface receptor linked signaling pathway;cellular component movement;cellular component organization;cellular component organization at cellular level;cellular component organization or biogenesis;cellular component organization or biogenesis at cellular level;cellular process;cellular response to stimulus;chemotaxis;cytoskeleton organization;defense response;enzyme linked receptor protein signaling pathway;ephrin receptor signaling pathway;immune response;immune system process;innate immune response;intracellular signal transduction;locomotion;organelle organization;positive regulation of actin filament polymerization;positive regulation of biological process;positive regulation of cellular component organization;positive regulation of cellular process;positive regulation of cytoskeleton organization;positive regulation of organelle organization;positive regulation of protein complex assembly;positive regulation of protein polymerization;regulation of actin cytoskeleton organization;regulation of actin filament length;regulation of actin filament polymerization;regulation of actin filament-based process;regulation of actin polymerization or depolymerization;regulation of anatomical structure size;regulation of biological process;regulation of biological quality;regulation of cellular component biogenesis;regulation of cellular component organization;regulation of cellular component size;regulation of cellular process;regulation of cytoskeleton organization;regulation of organelle organization;regulation of protein complex assembly;regulation of protein polymerization;response to chemical stimulus;response to external stimulus;response to stimulus;response to stress;signal transduction;small GTPase mediated signal transduction;taxis;transmembrane receptor protein tyrosine kinase signaling pathway	Bacterial invasion of epithelial cells;Fc gamma R-mediated phagocytosis;Pathogenic Escherichia coli infection;Regulation of actin cytoskeleton;Shigellosis	GO:0002376;GO:0006928;GO:0006935;GO:0006950;GO:0006952;GO:0006955;GO:0006996;GO:0007010;GO:0007015;GO:0007165;GO:0007166;GO:0007167;GO:0007169;GO:0007264;GO:0007411;GO:0008064;GO:0009605;GO:0009987;GO:0010638;GO:0016043;GO:0016477;GO:0030029;GO:0030036;GO:0030832;GO:0030833;GO:0030838;GO:0031334;GO:0032271;GO:0032273;GO:0032535;GO:0032956;GO:0032970;GO:0033043;GO:0034314;GO:0035556;GO:0040011;GO:0042221;GO:0042330;GO:0043254;GO:0044087;GO:0045010;GO:0045087;GO:0048013;GO:0048518;GO:0048522;GO:0048870;GO:0050789;GO:0050794;GO:0050896;GO:0051128;GO:0051130;GO:0051493;GO:0051495;GO:0051716;GO:0065007;GO:0065008;GO:0071840;GO:0071841;GO:0071842;GO:0090066	ko04666;ko04810;ko05100;ko05130;ko05131	Actin-related protein 2/3 complex subunit 5	6	6	6	57,6	57,6	57,6	16,32	0	21,988	914430000	158	O15511;B1ALC0	O15511;B1ALC0	Actin-related protein 2/3 complex subunit 5	ARPC5	478	ARPC5	ARPC5_HUMAN;B1ALC0_HUMAN
	0	0	0	0	0	0	0	0	0	0	0	0	0	0	0	0	0	0	0	0	0	0	0	0	0	0	4060300	0	0	0	0	0	0	0	0	0	0	0	0	0	0	0	0	0	0	0	0	0	0	0	0	0	0	0	0	0	0	0	0	0	0	0	0	0	0	0	0	0	0	0	0	0	0	0	0	0	0	0	0	0	0	0	0	0	0	0	0	0	0	0	0	6294200	0	0	0	0	0	0	0	0	0	0	0	0	0	0	0	0	0	0	0	0	0	0				cellular macromolecule metabolic process;cellular metabolic process;cellular nitrogen compound metabolic process;cellular process;macromolecule metabolic process;metabolic process;mRNA metabolic process;mRNA processing;nitrogen compound metabolic process;nuclear mRNA splicing, via spliceosome;nucleic acid metabolic process;nucleobase-containing compound metabolic process;primary metabolic process;RNA metabolic process;RNA processing;RNA splicing;RNA splicing, via transesterification reactions;RNA splicing, via transesterification reactions with bulged adenosine as nucleophile	Spliceosome	GO:0000375;GO:0000377;GO:0000398;GO:0006139;GO:0006396;GO:0006397;GO:0006807;GO:0008152;GO:0008380;GO:0009987;GO:0016070;GO:0016071;GO:0034641;GO:0043170;GO:0044237;GO:0044238;GO:0044260;GO:0090304	ko03040	Pre-mRNA-splicing factor ATP-dependent RNA helicase DHX15	2	2	2	3,8	3,8	3,8	90,932	0	6,0007	8552500	3	O43143	O43143	Pre-mRNA-splicing factor ATP-dependent RNA helicase DHX15	DHX15	479	DHX15	DHX15_HUMAN
	0	0	0	0	0	0	0	0	0	0	0	0	0	0	0	0	0	0	0	0	0	0	0	0	0	0	0	0	0	0	0	0	0	0	0	0	0	0	0	0	0	0	0	0	0	0	0	0	0	0	0	0	0	0	0	0	0	0	0	0	0	5105100	0	0	0	0	0	0	0	0	0	0	0	0	0	0	0	0	1950000	0	0	0	0	0	0	0	0	0	0	0	0	0	0	0	0	0	0	0	0	0	0	0	0	0	0	0	0	0	0	0	0	0	0	0				biological regulation;cell redox homeostasis;cellular homeostasis;cellular macromolecule metabolic process;cellular metabolic process;cellular process;cellular protein metabolic process;cellular response to chemical stimulus;cellular response to oxidative stress;cellular response to stimulus;cellular response to stress;glycerol ether metabolic process;homeostatic process;macromolecule metabolic process;metabolic process;organic ether metabolic process;oxidation-reduction process;primary metabolic process;protein folding;protein metabolic process;regulation of biological process;regulation of biological quality;regulation of cellular process;response to chemical stimulus;response to oxidative stress;response to stimulus;response to stress;small molecule metabolic process;sulfate assimilation;sulfur compound metabolic process		GO:0000103;GO:0006457;GO:0006662;GO:0006790;GO:0006950;GO:0006979;GO:0008152;GO:0009987;GO:0018904;GO:0019538;GO:0019725;GO:0033554;GO:0034599;GO:0042221;GO:0042592;GO:0043170;GO:0044237;GO:0044238;GO:0044260;GO:0044267;GO:0044281;GO:0045454;GO:0050789;GO:0050794;GO:0050896;GO:0051716;GO:0055114;GO:0065007;GO:0065008;GO:0070887		Thioredoxin-like protein 1	2	2	2	15,2	15,2	15,2	32,251	0	10,071	75899000	16	O43396;K7EKG2;K7EPB7;K7EME7;K7ER96	O43396;K7EKG2;K7EPB7;K7EME7;K7ER96	Thioredoxin-like protein 1	TXNL1	480	TXNL1	K7EKG2_HUMAN;K7EME7_HUMAN;K7EPB7_HUMAN;K7ER96_HUMAN;TXNL1_HUMAN	1GH2;1WWY
	0	0	0	0	0	0	0	0	0	0	0	0	0	0	0	0	0	0	0	0	0	0	0	0	0	0	0	0	0	0	0	0	0	0	0	0	0	0	0	0	0	0	0	0	0	0	0	0	0	0	0	0	0	0	0	0	0	0	0	0	0	3638600	0	0	0	0	0	0	0	0	0	0	0	0	0	0	0	0	0	0	0	0	0	0	0	0	0	0	0	0	0	0	0	0	0	0	0	0	0	0	0	0	0	0	0	0	0	0	0	0	0	0	0	0				establishment of localization;establishment of localization in cell;establishment of protein localization;establishment of RNA localization;intracellular protein transport;intracellular transport;nuclear export;nuclear transport;nucleic acid transport;nucleobase-containing compound transport;nucleocytoplasmic transport;protein transport;RNA export from nucleus;RNA transport;transport;tRNA export from nucleus;tRNA transport	RNA transport	GO:0006405;GO:0006409;GO:0006810;GO:0006886;GO:0006913;GO:0015031;GO:0015931;GO:0045184;GO:0046907;GO:0050657;GO:0050658;GO:0051031;GO:0051168;GO:0051169;GO:0051234;GO:0051236;GO:0051649	ko03013	Exportin-T	1	1	1	2	2	2	109,96	0,0040733	2,1465	6681600	2	O43592	O43592	Exportin-T	XPOT	481	XPOT	XPOT_HUMAN
	0	0	0	0	0	19126000	0	10508000	0	61168000	0	51763000	0	106840000	9703400	0	0	0	0	0	0	0	3429700	0	0	0	0	12946000	0	0	0	0	0	0	0	0	0	0	0	0	0	0	0	0	0	0	0	0	16040000	0	0	5476700	0	0	0	0	0	0	41947000	0	38640000	22625000	19878000	11038000	0	10941000	12200000	10341000	0	18690000	0	50945000	10643000	8941700	16993000	7551800	0	33261000	48349000	27332000	0	44211000	0	20511000	24291000	0	0	0	8726500	9813000	0	0	15009000	0	0	9239700	40801000	0	0	14316000	7949300	0	6985600	0	0	0	0	13961000	0	9173500	8629500	11547000	0	20900000				actin cytoskeleton organization;actin filament bundle assembly;actin filament organization;actin filament-based process;biological regulation;blood coagulation;cell activation;cell junction assembly;cell junction organization;cell-cell junction assembly;cell-cell junction organization;cellular component assembly;cellular component assembly at cellular level;cellular component organization;cellular component organization at cellular level;cellular component organization or biogenesis;cellular component organization or biogenesis at cellular level;cellular process;cellular response to stimulus;coagulation;cytoskeleton organization;establishment of localization;establishment of localization in cell;establishment of protein localization;exocytosis;hemostasis;intracellular receptor mediated signaling pathway;multicellular organismal process;negative regulation of biological process;negative regulation of cellular component movement;negative regulation of cellular process;organelle organization;peroxisome proliferator activated receptor signaling pathway;platelet activation;platelet degranulation;positive regulation of biological process;positive regulation of cellular component movement;positive regulation of cellular component organization;positive regulation of cellular process;positive regulation of endocytosis;positive regulation of ion transmembrane transporter activity;positive regulation of molecular function;positive regulation of pinocytosis;positive regulation of sodium ion transmembrane transporter activity;positive regulation of sodium:hydrogen antiporter activity;positive regulation of transport;positive regulation of transporter activity;protein transport;regulation of apoptosis;regulation of biological process;regulation of biological quality;regulation of body fluid levels;regulation of cell death;regulation of cellular component movement;regulation of cellular component organization;regulation of cellular process;regulation of endocytosis;regulation of ion transmembrane transport;regulation of ion transmembrane transporter activity;regulation of ion transport;regulation of localization;regulation of metal ion transport;regulation of molecular function;regulation of pinocytosis;regulation of programmed cell death;regulation of proton transport;regulation of sodium ion transmembrane transporter activity;regulation of sodium ion transport;regulation of sodium:hydrogen antiporter activity;regulation of transmembrane transport;regulation of transmembrane transporter activity;regulation of transport;regulation of transporter activity;regulation of vesicle-mediated transport;response to chemical stimulus;response to hypoxia;response to oxygen levels;response to stimulus;response to stress;retinoic acid receptor signaling pathway;secretion;secretion by cell;signal transduction;tight junction assembly;transport;vesicle-mediated transport	Adherens junction;Amoebiasis;Arrhythmogenic right ventricular cardiomyopathy (ARVC);Focal adhesion;Leukocyte transendothelial migration;Regulation of actin cytoskeleton;Systemic lupus erythematosus;Tight junction	GO:0001666;GO:0001775;GO:0002028;GO:0002576;GO:0006810;GO:0006887;GO:0006950;GO:0006996;GO:0007010;GO:0007015;GO:0007043;GO:0007165;GO:0007596;GO:0007599;GO:0009987;GO:0010155;GO:0010941;GO:0010959;GO:0015031;GO:0016043;GO:0016192;GO:0022607;GO:0022898;GO:0030029;GO:0030036;GO:0030100;GO:0030168;GO:0030522;GO:0032409;GO:0032411;GO:0032412;GO:0032414;GO:0032415;GO:0032417;GO:0032501;GO:0032879;GO:0032940;GO:0034329;GO:0034330;GO:0034762;GO:0034765;GO:0035357;GO:0042221;GO:0042981;GO:0043067;GO:0043269;GO:0044093;GO:0045184;GO:0045216;GO:0045807;GO:0046903;GO:0048384;GO:0048518;GO:0048519;GO:0048522;GO:0048523;GO:0048548;GO:0048549;GO:0050789;GO:0050794;GO:0050817;GO:0050878;GO:0050896;GO:0051017;GO:0051049;GO:0051050;GO:0051128;GO:0051130;GO:0051234;GO:0051270;GO:0051271;GO:0051272;GO:0051649;GO:0051716;GO:0060627;GO:0065007;GO:0065008;GO:0065009;GO:0070482;GO:0070830;GO:0071840;GO:0071841;GO:0071842;GO:0071844;GO:2000649;GO:2000651	ko04510;ko04520;ko04530;ko04670;ko04810;ko05146;ko05322;ko05412	Alpha-actinin-4	27	18	18	36,4	26,1	26,1	104,85	0	61,128	905100000	136	O43707;F5GXS2;H7C144;K7EJH8;A0A087WSZ2;Q08043;K7EP19	O43707	Alpha-actinin-4	ACTN4	482	ACTN4	ACTN4_HUMAN	1WLX;1YDI;2R0O
	0	0	0	0	0	0	0	0	0	0	0	0	0	0	0	0	0	0	0	0	0	0	0	0	0	0	0	0	0	0	0	0	0	0	0	0	0	0	0	0	0	0	0	0	0	0	0	0	0	0	0	0	0	0	0	0	0	0	0	0	0	4556500	0	0	0	0	0	0	0	0	0	0	0	0	0	0	0	0	0	0	0	0	0	0	0	0	0	0	0	0	0	0	0	0	0	0	0	0	0	0	0	0	0	0	0	0	0	0	0	0	0	0	0	0				amine metabolic process;amino acid activation;asparaginyl-tRNA aminoacylation;carboxylic acid metabolic process;cellular amine metabolic process;cellular amino acid metabolic process;cellular ketone metabolic process;cellular macromolecule metabolic process;cellular metabolic process;cellular nitrogen compound metabolic process;cellular process;gene expression;macromolecule metabolic process;metabolic process;ncRNA metabolic process;nitrogen compound metabolic process;nucleic acid metabolic process;nucleobase-containing compound metabolic process;organic acid metabolic process;oxoacid metabolic process;primary metabolic process;RNA metabolic process;small molecule metabolic process;tRNA aminoacylation;tRNA aminoacylation for protein translation;tRNA metabolic process	Aminoacyl-tRNA biosynthesis	GO:0006082;GO:0006139;GO:0006399;GO:0006418;GO:0006421;GO:0006520;GO:0006807;GO:0008152;GO:0009308;GO:0009987;GO:0010467;GO:0016070;GO:0019752;GO:0034641;GO:0034660;GO:0042180;GO:0043038;GO:0043039;GO:0043170;GO:0043436;GO:0044106;GO:0044237;GO:0044238;GO:0044260;GO:0044281;GO:0090304	ko00970	Asparagine--tRNA ligase, cytoplasmic	1	1	1	4,2	4,2	4,2	62,942	0	4,5468	4700700	2	O43776	O43776	Asparagine--tRNA ligase, cytoplasmic	NARS	483	NARS	SYNC_HUMAN
	0	0	0	0	0	0	0	0	0	0	0	0	0	0	0	0	0	0	0	0	0	0	0	0	0	0	0	0	0	0	0	0	0	0	0	0	0	0	0	0	0	0	0	0	0	0	0	0	0	0	0	14795000	0	0	0	0	0	0	22068000	0	26802000	0	11477000	0	0	18431000	4706000	6804100	0	17594000	0	19227000	12056000	0	7311900	5278400	0	46769000	13131000	15655000	0	7091900	0	8919700	0	3803800	0	0	0	13618000	0	0	16401000	0	0	0	42343000	0	0	7702300	5971900	9459100	9220400	0	0	0	0	11050000	0	3188100	0	0	0	0				biological regulation;cellular macromolecule metabolic process;cellular metabolic process;cellular process;cellular protein metabolic process;macromolecule metabolic process;macromolecule modification;metabolic process;negative regulation of actin nucleation;negative regulation of Arp2/3 complex-mediated actin nucleation;negative regulation of biological process;negative regulation of catalytic activity;negative regulation of cellular component organization;negative regulation of cellular process;negative regulation of cytoskeleton organization;negative regulation of kinase activity;negative regulation of molecular function;negative regulation of organelle organization;negative regulation of protein kinase activity;negative regulation of transferase activity;phosphate-containing compound metabolic process;phosphorus metabolic process;phosphorylation;positive regulation of catalytic activity;positive regulation of molecular function;primary metabolic process;protein metabolic process;protein modification process;protein phosphorylation;regulation of actin cytoskeleton organization;regulation of actin cytoskeleton reorganization;regulation of actin filament-based process;regulation of actin nucleation;regulation of Arp2/3 complex-mediated actin nucleation;regulation of biological process;regulation of catalytic activity;regulation of cellular component organization;regulation of cellular metabolic process;regulation of cellular process;regulation of cellular protein metabolic process;regulation of cytoskeleton organization;regulation of kinase activity;regulation of macromolecule metabolic process;regulation of metabolic process;regulation of molecular function;regulation of organelle organization;regulation of phosphate metabolic process;regulation of phosphorus metabolic process;regulation of phosphorylation;regulation of primary metabolic process;regulation of protein kinase activity;regulation of protein metabolic process;regulation of protein modification process;regulation of protein phosphorylation;regulation of transferase activity		GO:0001932;GO:0006464;GO:0006468;GO:0006469;GO:0006793;GO:0006796;GO:0008152;GO:0009987;GO:0010639;GO:0016310;GO:0019220;GO:0019222;GO:0019538;GO:0031323;GO:0031399;GO:0032268;GO:0032956;GO:0032970;GO:0033043;GO:0033673;GO:0034315;GO:0034316;GO:0042325;GO:0043085;GO:0043086;GO:0043170;GO:0043412;GO:0043549;GO:0044092;GO:0044093;GO:0044237;GO:0044238;GO:0044260;GO:0044267;GO:0045859;GO:0048519;GO:0048523;GO:0050789;GO:0050790;GO:0050794;GO:0051125;GO:0051126;GO:0051128;GO:0051129;GO:0051174;GO:0051246;GO:0051338;GO:0051348;GO:0051493;GO:0051494;GO:0060255;GO:0065007;GO:0065009;GO:0080090;GO:2000249		Glia maturation factor gamma	9	9	9	52,8	52,8	52,8	16,801	0	49,584	578500000	105	O60234;M0QYG8;M0R1D2;M0R0C1;M0QYJ8;M0QX47;M0QXC2;M0QXZ6;M0R2P2;G3V4P8;P60983	O60234;M0QYG8;M0R1D2;M0R0C1;M0QYJ8;M0QX47	Glia maturation factor gamma	GMFG	484	GMFG	GMFG_HUMAN;M0QX47_HUMAN;M0QYG8_HUMAN;M0QYJ8_HUMAN;M0R0C1_HUMAN;M0R1D2_HUMAN	3L50
	0	0	0	0	0	0	0	0	0	0	0	0	0	0	0	0	0	0	0	27715000	0	13752000	0	7356700	0	8075100	0	0	0	0	0	0	0	0	0	0	0	0	0	0	0	0	0	0	0	0	0	0	0	0	0	0	0	0	0	0	0	0	6001900	0	9066100	0	9794600	0	0	5814900	0	3660400	0	8184200	0	5808500	0	0	7157400	0	0	14794000	19608000	10021000	0	11794000	0	0	9129700	0	0	0	0	7635100	0	0	0	0	0	5831500	10165000	0	0	0	0	0	0	9778600	0	0	0	6047000	0	0	0	0	0	0				cellular process;establishment of localization;transport;vesicle-mediated transport		GO:0006810;GO:0009987;GO:0016192;GO:0051234		Perilipin-3	12	12	12	48,2	48,2	48,2	47,074	0	129,34	281290000	53	O60664;K7ERZ3;K7EL96;K7ER39;K7EJD0	O60664;K7ERZ3;K7EL96	Perilipin-3	PLIN3	485	PLIN3	K7EL96_HUMAN;K7ERZ3_HUMAN;PLIN3_HUMAN
	0	0	0	0	0	0	0	0	0	0	0	0	0	0	0	0	0	0	0	0	0	0	0	0	0	0	0	0	0	0	0	0	0	0	0	0	0	0	0	0	0	0	0	0	0	0	0	0	1882500	0	0	0	0	0	0	0	0	0	0	0	0	0	0	0	0	0	0	0	0	0	0	0	0	0	0	0	0	0	0	0	0	0	0	0	0	0	0	0	0	0	0	0	0	0	0	0	0	0	0	0	0	0	0	0	0	0	0	0	0	0	0	0	0	0				cell cycle;cellular component organization;cellular component organization at cellular level;cellular component organization or biogenesis;cellular component organization or biogenesis at cellular level;cellular membrane fusion;cellular membrane organization;cellular process;ER to Golgi vesicle-mediated transport;establishment of localization;establishment of localization in cell;establishment of protein localization;Golgi vesicle docking;Golgi vesicle transport;intracellular protein transport;intracellular transport;membrane docking;membrane fusion;membrane organization;mitotic cell cycle;organelle fusion;organelle organization;protein transport;transcytosis;transport;vesicle docking;vesicle fusion;vesicle fusion with Golgi apparatus;vesicle organization;vesicle-mediated transport		GO:0000278;GO:0006810;GO:0006886;GO:0006888;GO:0006906;GO:0006944;GO:0006996;GO:0007049;GO:0009987;GO:0015031;GO:0016043;GO:0016044;GO:0016050;GO:0016192;GO:0022406;GO:0045056;GO:0045184;GO:0046907;GO:0048193;GO:0048211;GO:0048278;GO:0048280;GO:0048284;GO:0051234;GO:0051649;GO:0061024;GO:0061025;GO:0071840;GO:0071841;GO:0071842		General vesicular transport factor p115	1	1	1	1,6	1,6	1,6	107,89	0,0010549	2,5565	3159300	1	O60763	O60763	General vesicular transport factor p115	USO1	486	USO1	USO1_HUMAN	2W3C
	0	445800000	0	0	0	0	0	0	0	0	0	0	1030600000	0	0	0	0	0	0	1661400064	636860032	1809900032	192600000	137660000	531150016	519809984	0	39839000	201510000	688680000	0	778870016	0	2526700032	1323600000	287449984	0	89963000	511480000	529700000	144030000	3652000000	52938000	1020600000	2244300032	2804699904	5044400128	213720000	0	1330000000	337900000	0	0	0	1100400000	0	656249984	64237000	12123000	0	24889000	212730000	37706000	0	0	0	0	0	22162000	8900400	0	69989000	40282000	48951000	5666500	167190000	0	83770000	23887000	0	0	0	0	53781000	0	0	2595699968	720409984	62810000	79137000	1023299968	39836000	269800000	0	0	0	52040000	0	2278599936	81991000	2631300	0	66363000	1736600064	0	0	83860000	70270000	559849984	0	0	0	0	0				anatomical structure development;antibacterial humoral response;antimicrobial humoral response;cellular component assembly;cellular component assembly at cellular level;cellular component organization;cellular component organization at cellular level;cellular component organization or biogenesis;cellular component organization or biogenesis at cellular level;cellular macromolecular complex assembly;cellular macromolecular complex subunit organization;cellular process;chromatin organization;chromosome organization;defense response;defense response to bacterium;defense response to Gram-positive bacterium;developmental process;humoral immune response;immune response;immune system process;innate immune response;innate immune response in mucosa;macromolecular complex assembly;macromolecular complex subunit organization;mucosal immune response;multi-organism process;nucleosome assembly;nucleosome organization;organ or tissue specific immune response;organelle organization;protein-DNA complex assembly;protein-DNA complex subunit organization;response to bacterium;response to biotic stimulus;response to other organism;response to stimulus;response to stress;substantia nigra development	Systemic lupus erythematosus	GO:0002227;GO:0002251;GO:0002376;GO:0002385;GO:0006325;GO:0006334;GO:0006950;GO:0006952;GO:0006955;GO:0006959;GO:0006996;GO:0009607;GO:0009617;GO:0009987;GO:0016043;GO:0019730;GO:0019731;GO:0021762;GO:0022607;GO:0032502;GO:0034621;GO:0034622;GO:0034728;GO:0042742;GO:0043933;GO:0045087;GO:0048856;GO:0050830;GO:0050896;GO:0051276;GO:0051704;GO:0051707;GO:0065003;GO:0065004;GO:0071824;GO:0071840;GO:0071841;GO:0071842;GO:0071844	ko05322	Histone H2B type 1-K;Histone H2B type F-S	23	1	0	74,6	13,5	0	13,89	0	323,31	11546000000	382	O60814;P57053	O60814;P57053	Histone H2B type 1-K;Histone H2B type F-S	HIST1H2BK;H2BFS	487	H2BFS;HIST1H2BK	H2B1K_HUMAN;H2BFS_HUMAN	2CV5
	0	0	0	0	0	0	0	0	0	0	0	0	0	0	0	0	0	0	0	0	0	0	0	0	0	0	0	0	0	0	0	0	0	0	0	0	0	0	0	0	0	0	0	0	0	0	0	0	0	0	0	0	0	0	0	0	0	0	0	0	0	7011400	0	0	0	0	0	0	0	0	0	0	0	0	0	0	0	0	0	0	0	0	0	0	0	0	0	0	0	0	0	0	0	0	0	0	0	0	0	0	0	0	0	0	0	0	0	0	0	0	0	0	0	0				localization;macromolecule localization;protein localization;response to chemical stimulus;response to inorganic substance;response to metal ion;response to stimulus		GO:0008104;GO:0010035;GO:0010038;GO:0033036;GO:0042221;GO:0050896;GO:0051179		Protein CutA	1	1	1	7,8	7,8	7,8	19,116	0	4,3364	6181100	2	O60888	O60888	Protein CutA	CUTA	488	CUTA	CUTA_HUMAN	1XK8;2ZFH
	0	0	0	0	11240000	16456000	0	13586000	9099200	12836000	0	0	13813000	15159000	0	0	0	0	0	35108000	28149000	35103000	10752000	22511000	0	14869000	0	35431000	0	15488000	0	0	0	0	0	0	0	14197000	0	0	0	0	10786000	0	0	0	0	0	32436000	62287000	0	69889000	0	35908000	14565000	0	0	30623000	40213000	4649300	51578000	27459000	33630000	12113000	0	20091000	11727000	9243700	0	39194000	3907000	31399000	9357500	0	12413000	28161000	3831100	29066000	16228000	30815000	0	14527000	0	9312600	7982900	8832100	0	0	35228000	13841000	0	0	7771100	98209000	21315000	3927400	55371000	0	0	29021000	14083000	32338000	11661000	31491000	24793000	0	0	9224900	0	0	6332000	0	0	0				biological regulation;blood coagulation;cell activation;cellular process;coagulation;establishment of localization;establishment of localization in cell;exocytosis;hemostasis;multicellular organismal process;neurological system process;platelet activation;platelet degranulation;regulation of biological process;regulation of biological quality;regulation of body fluid levels;regulation of cell development;regulation of cell differentiation;regulation of cellular process;regulation of developmental process;regulation of glial cell differentiation;regulation of gliogenesis;regulation of multicellular organismal development;regulation of multicellular organismal process;regulation of nervous system development;regulation of neurogenesis;regulation of oligodendrocyte differentiation;secretion;secretion by cell;sensory perception;sensory perception of mechanical stimulus;sensory perception of sound;system process;transport;vesicle-mediated transport		GO:0001775;GO:0002576;GO:0003008;GO:0006810;GO:0006887;GO:0007596;GO:0007599;GO:0007600;GO:0007605;GO:0009987;GO:0014013;GO:0016192;GO:0030168;GO:0032501;GO:0032940;GO:0045595;GO:0045685;GO:0046903;GO:0048713;GO:0050767;GO:0050789;GO:0050793;GO:0050794;GO:0050817;GO:0050877;GO:0050878;GO:0050954;GO:0051234;GO:0051239;GO:0051649;GO:0051960;GO:0060284;GO:0065007;GO:0065008;GO:2000026		WD repeat-containing protein 1	13	13	13	32,2	32,2	32,2	66,193	0	36,382	1084900000	167	O75083;D6RD66	O75083;D6RD66	WD repeat-containing protein 1	WDR1	489	WDR1	D6RD66_HUMAN;WDR1_HUMAN
	0	0	0	0	0	0	0	0	0	0	0	0	0	0	0	0	0	0	0	0	0	0	0	0	0	0	0	0	0	0	0	0	0	0	0	0	0	0	0	0	0	0	0	0	0	0	0	0	0	0	0	0	0	0	0	0	0	0	0	0	0	0	0	0	0	0	0	0	0	0	0	0	0	0	0	0	0	0	4098100	0	0	0	0	0	0	0	0	0	0	0	0	0	0	0	0	0	0	0	0	0	0	0	0	0	0	0	0	0	0	0	0	0	0	0				biosynthetic process;cellular biosynthetic process;cellular lipid metabolic process;cellular macromolecule metabolic process;cellular metabolic process;cellular process;cellular protein metabolic process;cellular response to calcium ion;cellular response to chemical stimulus;cellular response to inorganic substance;cellular response to metal ion;cellular response to stimulus;establishment of localization;glycerolipid biosynthetic process;glycerolipid metabolic process;glycerophospholipid biosynthetic process;glycerophospholipid metabolic process;lipid biosynthetic process;lipid metabolic process;macromolecule metabolic process;macromolecule modification;metabolic process;organophosphate metabolic process;phosphate-containing compound metabolic process;phospholipid biosynthetic process;phospholipid metabolic process;phosphorus metabolic process;phosphorylation;primary metabolic process;protein metabolic process;protein modification process;protein phosphorylation;response to calcium ion;response to chemical stimulus;response to inorganic substance;response to metal ion;response to stimulus;small molecule metabolic process;transport;vesicle-mediated transport		GO:0006464;GO:0006468;GO:0006629;GO:0006644;GO:0006650;GO:0006793;GO:0006796;GO:0006810;GO:0008152;GO:0008610;GO:0008654;GO:0009058;GO:0009987;GO:0010035;GO:0010038;GO:0016192;GO:0016310;GO:0019538;GO:0019637;GO:0042221;GO:0043170;GO:0043412;GO:0044237;GO:0044238;GO:0044249;GO:0044255;GO:0044260;GO:0044267;GO:0044281;GO:0045017;GO:0046474;GO:0046486;GO:0050896;GO:0051234;GO:0051592;GO:0051716;GO:0070887;GO:0071241;GO:0071248;GO:0071277		Copine-3	1	1	1	3	3	3	60,13	0,0010363	2,3314	52565000	15	O75131	O75131	Copine-3	CPNE3	490	CPNE3	CPNE3_HUMAN
	0	0	0	0	0	0	0	0	0	10444000	0	0	0	0	0	0	0	0	0	0	0	0	0	0	0	0	0	0	0	0	0	0	0	0	0	0	0	0	0	0	0	0	0	0	0	0	0	0	0	0	0	0	0	0	0	0	0	0	8201800	0	12049000	23316000	17836000	0	0	7202100	9401700	4372100	0	14959000	0	11410000	0	0	8383200	14998000	0	8989000	7445200	6336800	0	9149600	0	7993200	0	0	0	0	0	0	0	0	6507600	0	0	0	14232000	0	0	0	0	0	6157700	0	0	0	0	4004200	0	0	0	0	0	0				biological regulation;cellular component assembly;cellular component assembly at cellular level;cellular component organization;cellular component organization at cellular level;cellular component organization or biogenesis;cellular component organization or biogenesis at cellular level;cellular macromolecular complex assembly;cellular macromolecular complex subunit organization;cellular process;chromatin modification;chromatin organization;chromosome organization;dosage compensation;establishment of localization;establishment of protein localization;establishment of protein localization to chromatin;establishment of protein localization to chromosome;establishment of protein localization to organelle;macromolecular complex assembly;macromolecular complex subunit organization;negative regulation of biological process;negative regulation of biosynthetic process;negative regulation of catalytic activity;negative regulation of cellular biosynthetic process;negative regulation of cellular component organization;negative regulation of cellular macromolecule biosynthetic process;negative regulation of cellular metabolic process;negative regulation of cellular process;negative regulation of cellular protein metabolic process;negative regulation of gene expression;negative regulation of gene expression, epigenetic;negative regulation of histone H3-K27 methylation;negative regulation of histone H3-K4 methylation;negative regulation of histone methylation;negative regulation of histone modification;negative regulation of histone phosphorylation;negative regulation of kinase activity;negative regulation of macromolecule biosynthetic process;negative regulation of macromolecule metabolic process;negative regulation of metabolic process;negative regulation of molecular function;negative regulation of nitrogen compound metabolic process;negative regulation of nucleobase-containing compound metabolic process;negative regulation of organelle organization;negative regulation of phosphate metabolic process;negative regulation of phosphorus metabolic process;negative regulation of phosphorylation;negative regulation of protein kinase activity;negative regulation of protein metabolic process;negative regulation of protein modification process;negative regulation of protein phosphorylation;negative regulation of protein serine/threonine kinase activity;negative regulation of RNA metabolic process;negative regulation of transcription from RNA polymerase II promoter;negative regulation of transcription, DNA-dependent;negative regulation of transferase activity;nucleosome assembly;nucleosome organization;organelle organization;positive regulation of biological process;positive regulation of cell differentiation;positive regulation of cellular process;positive regulation of developmental process;positive regulation of epidermal cell differentiation;positive regulation of epidermis development;positive regulation of epithelial cell differentiation;positive regulation of gene expression;positive regulation of gene expression, epigenetic;positive regulation of keratinocyte differentiation;positive regulation of macromolecule metabolic process;positive regulation of metabolic process;protein-DNA complex assembly;protein-DNA complex subunit organization;regulation of biological process;regulation of biosynthetic process;regulation of catalytic activity;regulation of cell differentiation;regulation of cellular biosynthetic process;regulation of cellular component organization;regulation of cellular macromolecule biosynthetic process;regulation of cellular metabolic process;regulation of cellular process;regulation of cellular protein metabolic process;regulation of chromosome organization;regulation of developmental process;regulation of epidermal cell differentiation;regulation of epidermis development;regulation of epithelial cell differentiation;regulation of gene expression;regulation of gene expression, epigenetic;regulation of histone H3-K27 methylation;regulation of histone H3-K4 methylation;regulation of histone methylation;regulation of histone modification;regulation of histone phosphorylation;regulation of keratinocyte differentiation;regulation of kinase activity;regulation of lipid metabolic process;regulation of macromolecule biosynthetic process;regulation of macromolecule metabolic process;regulation of metabolic process;regulation of molecular function;regulation of multicellular organismal development;regulation of multicellular organismal process;regulation of nitrogen compound metabolic process;regulation of nucleobase-containing compound metabolic process;regulation of organelle organization;regulation of phosphate metabolic process;regulation of phosphorus metabolic process;regulation of phosphorylation;regulation of primary metabolic process;regulation of protein kinase activity;regulation of protein metabolic process;regulation of protein modification process;regulation of protein phosphorylation;regulation of protein serine/threonine kinase activity;regulation of RNA metabolic process;regulation of transcription from RNA polymerase II promoter;regulation of transcription, DNA-dependent;regulation of transferase activity	Systemic lupus erythematosus	GO:0000122;GO:0001932;GO:0001933;GO:0006325;GO:0006334;GO:0006355;GO:0006357;GO:0006469;GO:0006996;GO:0007549;GO:0009889;GO:0009890;GO:0009892;GO:0009893;GO:0009987;GO:0010468;GO:0010556;GO:0010558;GO:0010563;GO:0010604;GO:0010605;GO:0010628;GO:0010629;GO:0010639;GO:0016043;GO:0016568;GO:0019216;GO:0019219;GO:0019220;GO:0019222;GO:0022607;GO:0030856;GO:0030858;GO:0031056;GO:0031057;GO:0031060;GO:0031061;GO:0031323;GO:0031324;GO:0031326;GO:0031327;GO:0031399;GO:0031400;GO:0032268;GO:0032269;GO:0033043;GO:0033044;GO:0033127;GO:0033128;GO:0033673;GO:0034621;GO:0034622;GO:0034728;GO:0040029;GO:0042325;GO:0042326;GO:0043086;GO:0043549;GO:0043933;GO:0044092;GO:0045184;GO:0045595;GO:0045597;GO:0045604;GO:0045606;GO:0045616;GO:0045618;GO:0045682;GO:0045684;GO:0045814;GO:0045815;GO:0045859;GO:0045892;GO:0045934;GO:0045936;GO:0048518;GO:0048519;GO:0048522;GO:0048523;GO:0050789;GO:0050790;GO:0050793;GO:0050794;GO:0051094;GO:0051128;GO:0051129;GO:0051171;GO:0051172;GO:0051174;GO:0051234;GO:0051239;GO:0051246;GO:0051248;GO:0051252;GO:0051253;GO:0051276;GO:0051338;GO:0051348;GO:0051569;GO:0051572;GO:0060255;GO:0061085;GO:0061086;GO:0065003;GO:0065004;GO:0065007;GO:0065009;GO:0070199;GO:0071169;GO:0071824;GO:0071840;GO:0071841;GO:0071842;GO:0071844;GO:0071900;GO:0071901;GO:0072594;GO:0080090;GO:2000026;GO:2000112;GO:2000113	ko05322	Core histone macro-H2A.1;Histone H2A	8	8	8	29,8	29,8	29,8	39,617	0	24,36	340140000	67	O75367;B4DJC3;D6RCF2;Q5SQT3;Q9P0M6	O75367;B4DJC3;D6RCF2	Core histone macro-H2A.1;Histone H2A	H2AFY	491	H2AFY	B4DJC3_HUMAN;D6RCF2_HUMAN;H2AY_HUMAN	1U35;1ZR3;1ZR5;2F8N;2FXK;3HQH;3HSV;3IID;3IIF;3IVB
	0	0	0	0	0	0	0	0	0	0	0	0	0	0	0	0	0	0	0	0	0	0	0	0	0	0	0	0	0	0	0	0	0	0	0	0	0	0	0	0	0	0	0	0	0	0	0	0	0	0	0	0	0	0	0	0	0	0	2759800	0	4075600	0	2820700	0	0	4373500	1744700	2378800	0	2444500	0	7199800	2357300	0	2652300	0	3074700	5480300	2851800	2806900	0	2438500	0	2413200	0	0	0	0	0	0	0	0	2748200	0	0	3222500	10912000	0	0	2156200	0	0	0	0	0	0	0	2609600	0	0	0	0	0	0				biological regulation;positive regulation of biological process;positive regulation of cell communication;positive regulation of cellular process;positive regulation of response to stimulus;positive regulation of signal transduction;positive regulation of signaling;regulation of biological process;regulation of cell communication;regulation of cellular process;regulation of response to stimulus;regulation of signal transduction;regulation of signaling		GO:0009966;GO:0009967;GO:0010646;GO:0010647;GO:0023051;GO:0023056;GO:0048518;GO:0048522;GO:0048583;GO:0048584;GO:0050789;GO:0050794;GO:0065007		SH3 domain-binding glutamic acid-rich-like protein	2	2	2	13,2	13,2	13,2	12,774	0	3,5259	106470000	15	O75368	O75368	SH3 domain-binding glutamic acid-rich-like protein	SH3BGRL	492	SH3BGRL	SH3L1_HUMAN	1U6T;1WRY
	27710000	20012000	0	0	0	0	0	0	0	32471000	0	0	7816200	0	12992000	54999000	0	0	0	0	0	0	0	0	0	0	206670000	0	29506000	0	0	0	0	0	0	0	0	41399000	0	0	0	0	0	0	0	0	0	0	45690000	0	0	6451200	0	0	101220000	93852000	0	58402000	1921800	6870600	0	237250000	0	0	0	1672500	0	3801300	0	0	0	0	0	0	16759000	0	0	0	1989200	16592000	6167400	19305000	25246000	0	12793000	0	0	0	0	0	0	61501000	0	0	0	0	0	19395000	0	0	0	0	0	0	0	0	0	4137700	0	0	0	0	0	27567000				actin cytoskeleton organization;actin filament-based process;anatomical structure development;biological regulation;cell differentiation;cell surface receptor linked signaling pathway;cellular component organization;cellular component organization at cellular level;cellular component organization or biogenesis;cellular component organization or biogenesis at cellular level;cellular developmental process;cellular process;cellular response to chemical stimulus;cellular response to cytokine stimulus;cellular response to organic substance;cellular response to stimulus;cytokine-mediated signaling pathway;cytoskeletal anchoring at plasma membrane;cytoskeleton organization;developmental process;maintenance of location;maintenance of location in cell;maintenance of protein location;maintenance of protein location in cell;muscle tissue development;organelle organization;regulation of biological process;regulation of biological quality;regulation of cellular process;response to chemical stimulus;response to cytokine stimulus;response to organic substance;response to stimulus;signal transduction;skeletal muscle tissue development;striated muscle tissue development;tissue development	Focal adhesion;MAPK signaling pathway	GO:0006996;GO:0007010;GO:0007016;GO:0007165;GO:0007166;GO:0007519;GO:0009888;GO:0009987;GO:0010033;GO:0014706;GO:0016043;GO:0019221;GO:0030029;GO:0030036;GO:0030154;GO:0032502;GO:0032507;GO:0034097;GO:0042221;GO:0045185;GO:0048856;GO:0048869;GO:0050789;GO:0050794;GO:0050896;GO:0051235;GO:0051651;GO:0051716;GO:0060537;GO:0065007;GO:0065008;GO:0070887;GO:0071310;GO:0071345;GO:0071840;GO:0071841;GO:0071842	ko04010;ko04510	Filamin-B	17	15	15	14,1	13,4	13,4	278,16	0	190,93	663960000	97	O75369;E7EN95;Q14315;A0A0A0MT44	O75369;E7EN95	Filamin-B	FLNB	493	FLNB	E7EN95_HUMAN;FLNB_HUMAN	2DI8;2DI9;2DIA;2DIB;2DIC;2DJ4;2DLG;2DMB;2DMC;2E9I;2E9J;2EE6;2EE9;2EEA;2EEB;2EEC;2EED;2WA5;2WA6;2WA7;3FER;4B7L
	0	0	0	0	0	0	0	0	0	0	0	0	0	0	0	0	0	0	0	0	0	0	0	0	0	0	0	0	0	0	0	0	0	0	0	0	0	0	0	0	0	0	0	0	0	0	0	0	0	0	0	0	0	0	0	0	0	0	0	0	0	0	0	0	0	0	0	0	0	0	0	0	0	0	0	0	0	0	0	0	0	0	0	0	0	0	0	0	0	0	0	0	0	0	0	0	0	0	0	0	0	0	0	0	0	0	0	0	0	0	6858500	0	0	0				biological regulation;biosynthetic process;cellular biosynthetic process;cellular component assembly;cellular component assembly at cellular level;cellular component organization;cellular component organization at cellular level;cellular component organization or biogenesis;cellular component organization or biogenesis at cellular level;cellular macromolecular complex assembly;cellular macromolecular complex subunit organization;cellular macromolecule biosynthetic process;cellular macromolecule metabolic process;cellular metabolic process;cellular nitrogen compound metabolic process;cellular process;macromolecular complex assembly;macromolecular complex subunit organization;macromolecule biosynthetic process;macromolecule metabolic process;metabolic process;mRNA splice site selection;nitrogen compound metabolic process;nuclear mRNA 5'-splice site recognition;nucleic acid metabolic process;nucleobase-containing compound metabolic process;positive regulation of biological process;positive regulation of biosynthetic process;positive regulation of cellular biosynthetic process;positive regulation of cellular metabolic process;positive regulation of cellular process;positive regulation of gene expression;positive regulation of macromolecule biosynthetic process;positive regulation of macromolecule metabolic process;positive regulation of metabolic process;positive regulation of nitrogen compound metabolic process;positive regulation of nucleobase-containing compound metabolic process;positive regulation of RNA metabolic process;positive regulation of transcription from RNA polymerase II promoter;positive regulation of transcription, DNA-dependent;primary metabolic process;regulation of biological process;regulation of biosynthetic process;regulation of cellular biosynthetic process;regulation of cellular macromolecule biosynthetic process;regulation of cellular metabolic process;regulation of cellular process;regulation of gene expression;regulation of macromolecule biosynthetic process;regulation of macromolecule metabolic process;regulation of metabolic process;regulation of nitrogen compound metabolic process;regulation of nucleobase-containing compound metabolic process;regulation of primary metabolic process;regulation of RNA metabolic process;regulation of transcription from RNA polymerase II promoter;regulation of transcription, DNA-dependent;response to abiotic stimulus;response to chemical stimulus;response to heat;response to oxidative stress;response to stimulus;response to stress;response to temperature stimulus;ribonucleoprotein complex assembly;ribonucleoprotein complex subunit organization;RNA biosynthetic process;RNA metabolic process;transcription, DNA-dependent;viral reproduction		GO:0000395;GO:0006139;GO:0006351;GO:0006355;GO:0006357;GO:0006376;GO:0006807;GO:0006950;GO:0006979;GO:0008152;GO:0009058;GO:0009059;GO:0009266;GO:0009408;GO:0009628;GO:0009889;GO:0009891;GO:0009893;GO:0009987;GO:0010468;GO:0010556;GO:0010557;GO:0010604;GO:0010628;GO:0016032;GO:0016043;GO:0016070;GO:0019219;GO:0019222;GO:0022607;GO:0022618;GO:0031323;GO:0031325;GO:0031326;GO:0031328;GO:0032774;GO:0034621;GO:0034622;GO:0034641;GO:0034645;GO:0042221;GO:0043170;GO:0043933;GO:0044237;GO:0044238;GO:0044249;GO:0044260;GO:0045893;GO:0045935;GO:0045944;GO:0048518;GO:0048522;GO:0050789;GO:0050794;GO:0050896;GO:0051171;GO:0051173;GO:0051252;GO:0051254;GO:0060255;GO:0065003;GO:0065007;GO:0071826;GO:0071840;GO:0071841;GO:0071842;GO:0071844;GO:0080090;GO:0090304;GO:2000112		PC4 and SFRS1-interacting protein	1	1	1	3,8	3,8	3,8	60,103	0	5,1492	20717000	3	O75475	O75475	PC4 and SFRS1-interacting protein	PSIP1	494	PSIP1	PSIP1_HUMAN	1Z9E;2B4J;2M16;2MSR;2MTN;3F9K;3HPG;3HPH;3U88;3ZEH;4FU6
	0	0	0	0	0	0	0	0	0	0	0	0	0	0	0	0	0	0	0	0	0	0	0	0	0	0	7308400	0	0	0	0	0	0	0	0	0	0	9305800	0	0	0	0	0	0	0	0	0	0	0	0	0	0	0	0	0	0	0	0	0	0	0	0	0	0	0	0	0	0	0	0	0	0	0	0	0	0	0	0	0	0	0	0	0	0	0	0	0	0	0	0	0	0	0	0	0	0	0	0	0	0	0	0	0	0	0	0	0	0	0	0	0	0	0	0				anterior/posterior pattern specification;cellular macromolecule metabolic process;cellular metabolic process;cellular nitrogen compound metabolic process;cellular process;developmental process;gene expression;macromolecule metabolic process;metabolic process;mRNA metabolic process;mRNA processing;nitrogen compound metabolic process;nuclear mRNA splicing, via spliceosome;nucleic acid metabolic process;nucleobase-containing compound metabolic process;pattern specification process;primary metabolic process;regionalization;RNA metabolic process;RNA processing;RNA splicing;RNA splicing, via transesterification reactions;RNA splicing, via transesterification reactions with bulged adenosine as nucleophile	Spliceosome	GO:0000375;GO:0000377;GO:0000398;GO:0003002;GO:0006139;GO:0006396;GO:0006397;GO:0006807;GO:0007389;GO:0008152;GO:0008380;GO:0009952;GO:0009987;GO:0010467;GO:0016070;GO:0016071;GO:0032502;GO:0034641;GO:0043170;GO:0044237;GO:0044238;GO:0044260;GO:0090304	ko03040	Splicing factor 3B subunit 1	3	3	3	5,9	5,9	5,9	145,83	0	26,932	14635000	4	O75533;B4DGZ4	O75533;B4DGZ4	Splicing factor 3B subunit 1	SF3B1	495	SF3B1	B4DGZ4_HUMAN;SF3B1_HUMAN	2F9D;2F9J;2FHO;2PEH;3LQV;4OZ1
	0	0	0	0	0	0	0	0	0	0	0	0	17864000	0	0	0	0	0	0	42771000	15022000	79434000	0	9439200	0	0	0	0	0	0	0	0	0	0	0	0	0	9441300	0	0	0	0	0	0	0	0	0	0	93048000	0	0	0	0	0	0	0	0	0	0	0	0	5763500	0	0	0	0	0	0	0	0	0	0	0	0	0	0	0	0	0	0	0	0	0	0	0	0	0	0	0	0	0	0	0	0	0	0	0	0	0	0	0	0	0	56851000	0	0	0	0	0	0	0	0	0	0				activation of immune response;activation of innate immune response;amine metabolic process;aminoglycan catabolic process;aminoglycan metabolic process;biological regulation;carbohydrate catabolic process;carbohydrate metabolic process;catabolic process;cellular process;cellular response to stimulus;defense response;defense response to bacterium;defense response to Gram-positive bacterium;detection of bacterium;detection of biotic stimulus;detection of external stimulus;detection of stimulus;glycosaminoglycan catabolic process;glycosaminoglycan metabolic process;growth;growth involved in symbiotic interaction;growth of symbiont in host;growth of symbiont involved in interaction with host;immune response;immune response-activating signal transduction;immune response-regulating signaling pathway;immune system process;innate immune response;innate immune response-activating signal transduction;macromolecule catabolic process;macromolecule metabolic process;metabolic process;multi-organism process;negative regulation of biological process;negative regulation of cell activation;negative regulation of cell differentiation;negative regulation of cellular process;negative regulation of cytokine production;negative regulation of defense response;negative regulation of developmental process;negative regulation of immune effector process;negative regulation of immune system process;negative regulation of inflammatory response;negative regulation of interferon-gamma production;negative regulation of leukocyte activation;negative regulation of lymphocyte activation;negative regulation of lymphocyte differentiation;negative regulation of multicellular organismal process;negative regulation of natural killer cell activation;negative regulation of natural killer cell differentiation;negative regulation of natural killer cell differentiation involved in immune response;negative regulation of response to external stimulus;negative regulation of response to stimulus;nitrogen compound metabolic process;pattern recognition receptor signaling pathway;peptidoglycan catabolic process;peptidoglycan metabolic process;polysaccharide catabolic process;polysaccharide metabolic process;positive regulation of biological process;positive regulation of defense response;positive regulation of immune response;positive regulation of immune system process;positive regulation of innate immune response;positive regulation of response to stimulus;primary metabolic process;regulation of biological process;regulation of cell activation;regulation of cell differentiation;regulation of cellular process;regulation of cytokine production;regulation of defense response;regulation of developmental process;regulation of immune effector process;regulation of immune response;regulation of immune system process;regulation of inflammatory response;regulation of innate immune response;regulation of interferon-gamma production;regulation of leukocyte activation;regulation of lymphocyte activation;regulation of lymphocyte differentiation;regulation of multicellular organismal development;regulation of multicellular organismal process;regulation of natural killer cell activation;regulation of natural killer cell differentiation;regulation of natural killer cell differentiation involved in immune response;regulation of response to external stimulus;regulation of response to stimulus;regulation of response to stress;response to bacterium;response to biotic stimulus;response to external stimulus;response to other organism;response to stimulus;response to stress;signal transduction		GO:0000270;GO:0000272;GO:0001817;GO:0001818;GO:0002218;GO:0002221;GO:0002253;GO:0002376;GO:0002682;GO:0002683;GO:0002684;GO:0002694;GO:0002695;GO:0002697;GO:0002698;GO:0002757;GO:0002758;GO:0002764;GO:0005975;GO:0005976;GO:0006022;GO:0006026;GO:0006027;GO:0006807;GO:0006950;GO:0006952;GO:0006955;GO:0007165;GO:0008152;GO:0009056;GO:0009057;GO:0009253;GO:0009308;GO:0009581;GO:0009595;GO:0009605;GO:0009607;GO:0009617;GO:0009987;GO:0016045;GO:0016052;GO:0030203;GO:0031347;GO:0031348;GO:0031349;GO:0032101;GO:0032102;GO:0032649;GO:0032689;GO:0032814;GO:0032815;GO:0032823;GO:0032824;GO:0032826;GO:0032827;GO:0040007;GO:0042742;GO:0043170;GO:0044110;GO:0044116;GO:0044117;GO:0044238;GO:0045087;GO:0045088;GO:0045089;GO:0045595;GO:0045596;GO:0045619;GO:0045620;GO:0048518;GO:0048519;GO:0048523;GO:0048583;GO:0048584;GO:0048585;GO:0050727;GO:0050728;GO:0050776;GO:0050778;GO:0050789;GO:0050793;GO:0050794;GO:0050830;GO:0050865;GO:0050866;GO:0050896;GO:0051093;GO:0051239;GO:0051241;GO:0051249;GO:0051250;GO:0051606;GO:0051704;GO:0051707;GO:0051716;GO:0065007;GO:0080134;GO:2000026		Peptidoglycan recognition protein 1	6	6	6	38,3	38,3	38,3	21,731	0	46,236	260830000	54	O75594	O75594	Peptidoglycan recognition protein 1	PGLYRP1	496	PGLYRP1	PGRP1_HUMAN	1YCK
	0	0	0	0	0	0	0	0	0	0	0	0	0	0	0	0	0	0	0	0	0	0	0	0	0	0	0	0	0	0	0	0	0	0	0	0	0	3920800	0	0	0	0	0	0	0	0	0	0	0	0	0	0	0	0	0	0	0	0	0	0	0	0	0	0	0	0	0	0	0	0	0	0	0	0	0	0	0	0	0	0	0	0	0	0	0	0	0	0	0	0	0	0	0	0	0	0	0	0	0	0	0	0	0	0	0	0	0	0	0	0	0	0	0	0				2-oxoglutarate metabolic process;acetyl-CoA catabolic process;acetyl-CoA metabolic process;amine metabolic process;anatomical structure development;carbohydrate metabolic process;carboxylic acid metabolic process;catabolic process;cellular aldehyde metabolic process;cellular amine metabolic process;cellular amino acid metabolic process;cellular carbohydrate metabolic process;cellular catabolic process;cellular ketone metabolic process;cellular lipid metabolic process;cellular metabolic process;cellular modified amino acid metabolic process;cellular nitrogen compound metabolic process;cellular process;coenzyme catabolic process;coenzyme metabolic process;cofactor catabolic process;cofactor metabolic process;developmental process;developmental process involved in reproduction;dicarboxylic acid metabolic process;female gonad development;glutathione metabolic process;glyoxylate cycle;glyoxylate metabolic process;gonad development;heterocycle metabolic process;isocitrate metabolic process;lipid metabolic process;metabolic process;monocarboxylic acid metabolic process;NADP metabolic process;NADPH regeneration;nicotinamide nucleotide metabolic process;nitrogen compound metabolic process;nucleobase-containing compound metabolic process;nucleobase-containing small molecule metabolic process;nucleoside phosphate metabolic process;nucleotide metabolic process;organ development;organic acid metabolic process;oxidation-reduction process;oxidoreduction coenzyme metabolic process;oxoacid metabolic process;peptide metabolic process;primary metabolic process;pyridine nucleotide metabolic process;pyridine-containing compound metabolic process;reproductive process;reproductive structure development;response to chemical stimulus;response to endogenous stimulus;response to hormone stimulus;response to organic substance;response to oxidative stress;response to steroid hormone stimulus;response to stimulus;response to stress;small molecule metabolic process;sulfur compound metabolic process;tricarboxylic acid cycle	Carbon fixation pathways in prokaryotes;Citrate cycle (TCA cycle);Glutathione metabolism;Peroxisome	GO:0003006;GO:0005975;GO:0006081;GO:0006082;GO:0006084;GO:0006097;GO:0006099;GO:0006102;GO:0006103;GO:0006139;GO:0006518;GO:0006520;GO:0006575;GO:0006629;GO:0006732;GO:0006733;GO:0006739;GO:0006740;GO:0006749;GO:0006753;GO:0006790;GO:0006807;GO:0006950;GO:0006979;GO:0008152;GO:0008406;GO:0008585;GO:0009056;GO:0009109;GO:0009117;GO:0009308;GO:0009719;GO:0009725;GO:0009987;GO:0010033;GO:0019362;GO:0019752;GO:0022414;GO:0032502;GO:0032787;GO:0034641;GO:0042180;GO:0042221;GO:0043436;GO:0043648;GO:0044106;GO:0044237;GO:0044238;GO:0044248;GO:0044255;GO:0044262;GO:0044281;GO:0046356;GO:0046483;GO:0046487;GO:0046496;GO:0048513;GO:0048545;GO:0048608;GO:0048856;GO:0050896;GO:0051186;GO:0051187;GO:0055086;GO:0055114;GO:0072524	ko00020;ko00480;ko00720;ko04146	Isocitrate dehydrogenase [NADP] cytoplasmic	2	2	2	10,6	10,6	10,6	46,659	0	9,5801	3428600	2	O75874	O75874	Isocitrate dehydrogenase [NADP] cytoplasmic	IDH1	497	IDH1	IDHC_HUMAN	1T09;1T0L;3INM;3MAP;3MAR;3MAS;4I3K;4I3L;4KZO;4L03;4L04;4L06;4UMX;4UMY
	0	0	0	0	0	0	0	0	0	0	0	0	0	0	0	0	0	0	0	0	0	0	0	0	0	0	0	0	0	0	0	0	0	0	0	0	0	0	0	0	0	0	0	0	0	0	0	0	0	0	0	0	0	0	0	0	0	0	0	0	0	0	0	0	0	7113800	0	0	0	0	0	0	0	0	0	0	0	0	0	0	0	0	0	0	0	0	0	0	0	0	0	0	0	0	0	0	0	0	0	0	0	0	0	0	0	0	0	0	0	0	0	0	0	0				biological regulation;cell redox homeostasis;cellular homeostasis;cellular process;homeostatic process;negative regulation of biological process;negative regulation of cardiac muscle hypertrophy;negative regulation of multicellular organismal process;negative regulation of muscle hypertrophy;regulation of biological process;regulation of biological quality;regulation of cardiac muscle hypertrophy;regulation of cellular process;regulation of heart contraction;regulation of multicellular organismal process;regulation of muscle adaptation;regulation of muscle hypertrophy;regulation of muscle system process;regulation of system process;regulation of the force of heart contraction		GO:0002026;GO:0008016;GO:0009987;GO:0010611;GO:0010614;GO:0014741;GO:0014743;GO:0019725;GO:0042592;GO:0043502;GO:0044057;GO:0045454;GO:0048519;GO:0050789;GO:0050794;GO:0051239;GO:0051241;GO:0065007;GO:0065008;GO:0090257		Glutaredoxin-3	1	1	1	7,8	7,8	7,8	37,432	0	69,737	32134000	5	O76003	O76003	Glutaredoxin-3	GLRX3	498	GLRX3	GLRX3_HUMAN	2DIY;2WZ9;2YAN;3ZYW
	0	0	0	0	0	0	0	0	0	0	0	0	0	0	0	0	0	0	0	0	0	0	0	0	0	0	8696200	0	0	0	0	0	0	0	0	0	0	0	0	0	0	0	0	0	0	0	0	0	0	0	0	0	0	0	0	0	0	0	0	0	0	0	0	0	0	0	0	0	0	0	0	0	0	0	0	0	0	0	0	0	0	0	0	0	0	0	0	0	0	0	0	0	0	0	0	0	0	0	0	0	0	0	0	0	0	0	0	0	0	0	0	0	0	0				cellular component organization;cellular component organization at cellular level;cellular component organization or biogenesis;cellular component organization or biogenesis at cellular level;cellular membrane organization;cellular process;cristae formation;inner mitochondrial membrane organization;membrane organization;mitochondrial membrane organization;mitochondrion organization;organelle organization		GO:0006996;GO:0007005;GO:0007006;GO:0007007;GO:0009987;GO:0016043;GO:0016044;GO:0042407;GO:0061024;GO:0071840;GO:0071841;GO:0071842		LETM1 and EF-hand domain-containing protein 1, mitochondrial	2	2	2	4,7	4,7	4,7	83,353	0	10,079	17981000	4	O95202	O95202	LETM1 and EF-hand domain-containing protein 1, mitochondrial	LETM1	499	LETM1	LETM1_HUMAN
	0	0	0	0	0	0	0	0	0	0	0	0	0	0	0	0	0	0	0	0	0	0	0	0	0	0	0	0	0	0	0	0	0	0	0	0	0	0	0	0	0	0	0	0	0	0	0	0	0	0	0	0	0	0	0	0	0	0	0	0	3563200	0	0	0	0	2701900	0	0	0	0	0	3214900	0	0	0	0	0	0	0	0	0	3075900	0	0	0	0	0	0	0	0	0	0	0	0	0	2856600	6404000	0	0	0	0	0	0	0	0	0	0	0	0	0	0	0	0	0				alcohol catabolic process;alcohol metabolic process;carbohydrate catabolic process;carbohydrate metabolic process;catabolic process;cellular carbohydrate catabolic process;cellular carbohydrate metabolic process;cellular metabolic process;cellular nitrogen compound metabolic process;cellular process;coenzyme metabolic process;cofactor metabolic process;glucose catabolic process;glucose metabolic process;heterocycle metabolic process;hexose catabolic process;hexose metabolic process;metabolic process;monosaccharide catabolic process;monosaccharide metabolic process;NADP metabolic process;NADPH regeneration;nicotinamide nucleotide metabolic process;nitrogen compound metabolic process;nucleobase-containing compound metabolic process;nucleobase-containing small molecule metabolic process;nucleoside phosphate metabolic process;nucleotide metabolic process;oxidation-reduction process;oxidoreduction coenzyme metabolic process;pentose metabolic process;pentose-phosphate shunt;pentose-phosphate shunt, oxidative branch;primary metabolic process;pyridine nucleotide metabolic process;pyridine-containing compound metabolic process;small molecule catabolic process;small molecule metabolic process	Pentose phosphate pathway	GO:0005975;GO:0005996;GO:0006006;GO:0006007;GO:0006066;GO:0006098;GO:0006139;GO:0006732;GO:0006733;GO:0006739;GO:0006740;GO:0006753;GO:0006807;GO:0008152;GO:0009051;GO:0009056;GO:0009117;GO:0009987;GO:0016052;GO:0019318;GO:0019320;GO:0019321;GO:0019362;GO:0034641;GO:0044237;GO:0044238;GO:0044262;GO:0044275;GO:0044281;GO:0044282;GO:0046164;GO:0046365;GO:0046483;GO:0046496;GO:0051186;GO:0055086;GO:0055114;GO:0072524	ko00030	6-phosphogluconolactonase	4	4	4	26	26	26	27,547	0	22,931	71816000	11	O95336;M0R261;M0R0U3;M0R1L2	O95336;M0R261;M0R0U3	6-phosphogluconolactonase	PGLS	500	PGLS	6PGL_HUMAN;M0R0U3_HUMAN;M0R261_HUMAN
	0	0	0	0	0	0	0	0	0	0	0	0	0	0	0	0	0	0	0	0	0	0	0	0	0	0	0	0	0	0	0	0	0	0	0	0	0	0	0	0	0	0	0	0	0	0	0	0	0	0	0	0	0	0	0	0	0	0	0	0	0	0	0	0	0	0	0	0	0	0	0	0	1695100	0	0	0	0	0	0	0	0	0	0	0	0	0	0	0	0	0	0	0	0	0	0	0	0	0	0	0	0	0	0	0	0	0	0	0	0	0	0	0	0	0				assembly of spliceosomal tri-snRNP;biological regulation;cellular component assembly;cellular component assembly at cellular level;cellular component organization;cellular component organization at cellular level;cellular component organization or biogenesis;cellular component organization or biogenesis at cellular level;cellular macromolecular complex assembly;cellular macromolecular complex subunit organization;cellular macromolecule metabolic process;cellular metabolic process;cellular nitrogen compound metabolic process;cellular process;gene expression;macromolecular complex assembly;macromolecular complex subunit organization;macromolecule metabolic process;metabolic process;mRNA metabolic process;mRNA processing;negative regulation of catalytic activity;negative regulation of hydrolase activity;negative regulation of molecular function;negative regulation of phosphatase activity;nitrogen compound metabolic process;nuclear mRNA splicing, via spliceosome;nucleic acid metabolic process;nucleobase-containing compound metabolic process;primary metabolic process;regulation of biological process;regulation of catalytic activity;regulation of cellular metabolic process;regulation of cellular process;regulation of dephosphorylation;regulation of hydrolase activity;regulation of metabolic process;regulation of molecular function;regulation of phosphatase activity;regulation of phosphate metabolic process;regulation of phosphorus metabolic process;ribonucleoprotein complex assembly;ribonucleoprotein complex subunit organization;RNA metabolic process;RNA processing;RNA splicing;RNA splicing, via transesterification reactions;RNA splicing, via transesterification reactions with bulged adenosine as nucleophile		GO:0000244;GO:0000375;GO:0000377;GO:0000398;GO:0006139;GO:0006396;GO:0006397;GO:0006807;GO:0008152;GO:0008380;GO:0009987;GO:0010467;GO:0010921;GO:0010923;GO:0016043;GO:0016070;GO:0016071;GO:0019220;GO:0019222;GO:0022607;GO:0022618;GO:0031323;GO:0034621;GO:0034622;GO:0034641;GO:0035303;GO:0043086;GO:0043170;GO:0043933;GO:0044092;GO:0044237;GO:0044238;GO:0044260;GO:0050789;GO:0050790;GO:0050794;GO:0051174;GO:0051336;GO:0051346;GO:0065003;GO:0065007;GO:0065009;GO:0071826;GO:0071840;GO:0071841;GO:0071842;GO:0071844;GO:0090304		CD2 antigen cytoplasmic tail-binding protein 2	1	1	1	7	7	7	37,646	0	10,912	10096000	2	O95400	O95400	CD2 antigen cytoplasmic tail-binding protein 2	CD2BP2	501	CD2BP2	CD2B2_HUMAN	1GYF;1L2Z;1SYX;4BWS
	0	0	0	0	0	0	0	0	0	0	0	0	0	0	0	0	0	0	0	0	0	0	0	0	0	0	0	0	0	0	0	0	0	0	0	0	0	0	0	0	0	0	0	0	0	0	0	0	0	0	0	0	0	0	0	0	0	0	0	0	0	0	0	0	0	0	0	0	0	0	0	0	0	0	0	0	0	0	0	0	5329300	0	0	0	0	0	0	0	0	0	0	0	0	0	0	0	0	0	0	0	0	0	0	0	0	0	0	0	0	0	0	0	0	0				antigen processing and presentation;antigen processing and presentation of exogenous antigen;antigen processing and presentation of exogenous peptide antigen;antigen processing and presentation of exogenous peptide antigen via MHC class II;antigen processing and presentation of peptide antigen;antigen processing and presentation of peptide antigen via MHC class II;antigen processing and presentation of peptide or polysaccharide antigen via MHC class II;axon guidance;biological regulation;cell communication;cell surface receptor linked signaling pathway;cell-cell signaling;cellular component organization;cellular component organization or biogenesis;cellular membrane organization;cellular process;cellular response to stimulus;chemotaxis;clathrin-mediated endocytosis;endocytosis;endosome transport;enzyme linked receptor protein signaling pathway;ephrin receptor signaling pathway;epidermal growth factor receptor signaling pathway;establishment of localization;establishment of localization in cell;establishment of protein localization;Golgi to endosome transport;Golgi vesicle transport;immune system process;intracellular protein transport;intracellular transport;locomotion;membrane invagination;membrane organization;negative regulation of biological process;negative regulation of cell communication;negative regulation of cellular process;negative regulation of epidermal growth factor receptor signaling pathway;negative regulation of response to stimulus;negative regulation of signal transduction;negative regulation of signaling;nerve growth factor receptor signaling pathway;post-Golgi vesicle-mediated transport;protein transport;receptor-mediated endocytosis;regulation of biological process;regulation of cell communication;regulation of cellular process;regulation of defense response;regulation of defense response to virus;regulation of defense response to virus by virus;regulation of epidermal growth factor receptor signaling pathway;regulation of immune effector process;regulation of immune system process;regulation of multi-organism process;regulation of response to biotic stimulus;regulation of response to stimulus;regulation of response to stress;regulation of signal transduction;regulation of signaling;response to chemical stimulus;response to external stimulus;response to stimulus;signal transduction;signaling;synaptic transmission;taxis;transmembrane receptor protein tyrosine kinase signaling pathway;transport;vesicle-mediated transport;viral reproduction	Endocrine and other factor-regulated calcium reabsorption;Endocytosis;Huntington's disease	GO:0002376;GO:0002478;GO:0002495;GO:0002504;GO:0002682;GO:0002697;GO:0002831;GO:0006810;GO:0006886;GO:0006892;GO:0006895;GO:0006897;GO:0006898;GO:0006935;GO:0007154;GO:0007165;GO:0007166;GO:0007167;GO:0007169;GO:0007173;GO:0007267;GO:0007268;GO:0007411;GO:0009605;GO:0009966;GO:0009968;GO:0009987;GO:0010324;GO:0010646;GO:0010648;GO:0015031;GO:0016032;GO:0016043;GO:0016044;GO:0016192;GO:0016197;GO:0019882;GO:0019884;GO:0019886;GO:0023051;GO:0023052;GO:0023057;GO:0031347;GO:0040011;GO:0042058;GO:0042059;GO:0042221;GO:0042330;GO:0043900;GO:0045184;GO:0046907;GO:0048002;GO:0048011;GO:0048013;GO:0048193;GO:0048519;GO:0048523;GO:0048583;GO:0048585;GO:0050688;GO:0050690;GO:0050789;GO:0050794;GO:0050896;GO:0051234;GO:0051649;GO:0051716;GO:0061024;GO:0065007;GO:0071840;GO:0072583;GO:0080134	ko04144;ko04961;ko05016	AP-2 complex subunit alpha-1	1	1	1	2,1	2,1	2,1	107,54	0	32,699	38507000	11	O95782	O95782	AP-2 complex subunit alpha-1	AP2A1	502	AP2A1	AP2A1_HUMAN
	33629000	14449000	0	0	12543000	9912800	17691000	0	16170000	12578000	0	0	7231800	52302000	64381000	0	17019000	0	10460000	80706000	11525000	15259000	69056000	45754000	13542000	81299000	58663000	68330000	26620000	14235000	10322000	53350000	0	46104000	28082000	34948000	0	10704000	24144000	26973000	0	24537000	42356000	0	0	42306000	0	0	59261000	23526000	0	75634000	0	0	67407000	11897000	0	37511000	164700000	7202900	168310000	23014000	83015000	48265000	14387000	71822000	74410000	40227000	75153000	118690000	17302000	209630000	62697000	88825000	85738000	55004000	21124000	113600000	130530000	108280000	20896000	104580000	0	66720000	215910000	30884000	0	0	78232000	114230000	0	24606000	61766000	22595000	0	127170000	148940000	16024000	0	62543000	35526000	101600000	55806000	31877000	0	0	0	148430000	0	41122000	57874000	26237000	0	21370000				alcohol catabolic process;alcohol metabolic process;anatomical structure development;carbohydrate catabolic process;carbohydrate metabolic process;carboxylic acid metabolic process;catabolic process;cell communication;cellular carbohydrate catabolic process;cellular carbohydrate metabolic process;cellular ketone metabolic process;cellular metabolic process;cellular process;cellular response to external stimulus;cellular response to extracellular stimulus;cellular response to stimulus;developmental process;generation of precursor metabolites and energy;glucose catabolic process;glucose metabolic process;glycolysis;hexose catabolic process;hexose metabolic process;metabolic process;monocarboxylic acid metabolic process;monosaccharide catabolic process;monosaccharide metabolic process;organic acid metabolic process;oxoacid metabolic process;primary metabolic process;pyruvate metabolic process;response to external stimulus;response to extracellular stimulus;response to stimulus;small molecule catabolic process;small molecule metabolic process;substantia nigra development	Cysteine and methionine metabolism;Glycolysis / Gluconeogenesis;Propanoate metabolism;Pyruvate metabolism	GO:0005975;GO:0005996;GO:0006006;GO:0006007;GO:0006066;GO:0006082;GO:0006090;GO:0006091;GO:0006096;GO:0007154;GO:0008152;GO:0009056;GO:0009605;GO:0009987;GO:0009991;GO:0016052;GO:0019318;GO:0019320;GO:0019752;GO:0021762;GO:0031668;GO:0032502;GO:0032787;GO:0042180;GO:0043436;GO:0044237;GO:0044238;GO:0044262;GO:0044275;GO:0044281;GO:0044282;GO:0046164;GO:0046365;GO:0048856;GO:0050896;GO:0051716;GO:0071496	ko00010;ko00270;ko00620;ko00640	L-lactate dehydrogenase A chain	15	15	13	47,6	47,6	43,7	36,688	0	164,91	3962400000	531	P00338;F5GXH2;F5GYU2;F5GXY2;F5GZQ4;F5H5J4;F5H6W8;F5H8H6;F5GXC7;F5GWW2;F5GXU1;A0A087WUM2;Q6ZMR3	P00338	L-lactate dehydrogenase A chain	LDHA	503	LDHA	LDHA_HUMAN	1I10;4AJP;4JNK;4L4R;4L4S;4M49;4OJN;4OKN;4QO7;4QO8;4QSM;4QT0;4R68;4R69;4RLS
	0	0	0	0	0	0	0	0	0	0	0	0	0	0	0	0	0	0	0	0	0	0	0	0	0	0	0	0	0	0	0	0	0	0	0	0	0	0	0	0	0	0	0	0	0	0	0	0	0	0	0	0	0	0	0	0	0	0	10170000	0	9793900	0	0	0	0	2418200	0	0	0	0	0	10496000	0	0	0	0	4390500	0	0	0	0	0	0	4262600	0	0	0	0	0	2415700	0	0	0	0	0	0	0	0	0	0	0	0	0	0	0	0	0	2249800	0	4294800	0	0	0	0				amine metabolic process;biological regulation;biosynthetic process;carboxylic acid metabolic process;cell redox homeostasis;cellular amine metabolic process;cellular amino acid metabolic process;cellular biosynthetic process;cellular homeostasis;cellular ketone metabolic process;cellular macromolecule metabolic process;cellular metabolic process;cellular modified amino acid metabolic process;cellular nitrogen compound metabolic process;cellular process;gene expression;glutathione metabolic process;homeostatic process;macromolecule metabolic process;metabolic process;nitrogen compound metabolic process;nucleic acid metabolic process;nucleobase-containing compound metabolic process;nucleobase-containing small molecule interconversion;nucleobase-containing small molecule metabolic process;organic acid metabolic process;oxoacid metabolic process;peptide metabolic process;primary metabolic process;regulation of biological process;regulation of biological quality;regulation of cellular process;response to chemical stimulus;response to inorganic substance;response to oxidative stress;response to reactive oxygen species;response to stimulus;response to stress;RNA biosynthetic process;RNA metabolic process;small molecule metabolic process;sulfur compound metabolic process;transcription initiation from RNA polymerase II promoter;transcription initiation, DNA-dependent	Glutathione metabolism	GO:0000302;GO:0006082;GO:0006139;GO:0006352;GO:0006367;GO:0006518;GO:0006520;GO:0006575;GO:0006749;GO:0006790;GO:0006807;GO:0006950;GO:0006979;GO:0008152;GO:0009058;GO:0009308;GO:0009987;GO:0010035;GO:0010467;GO:0015949;GO:0016070;GO:0019725;GO:0019752;GO:0032774;GO:0034641;GO:0042180;GO:0042221;GO:0042592;GO:0043170;GO:0043436;GO:0044106;GO:0044237;GO:0044238;GO:0044249;GO:0044260;GO:0044281;GO:0045454;GO:0050789;GO:0050794;GO:0050896;GO:0055086;GO:0065007;GO:0065008;GO:0090304	ko00480	Glutathione reductase, mitochondrial	3	3	3	9,4	9,4	9,4	56,256	0	16,235	119300000	20	P00390	P00390	Glutathione reductase, mitochondrial	GSR	504	GSR	GSHR_HUMAN	1ALG;1BWC;1DNC;1GRA;1GRB;1GRE;1GRF;1GRG;1GRH;1GRT;1GSN;1K4Q;1XAN;2GH5;2GRT;2AAQ;3DJG;3DJJ;3DK4;3DK8;3DK9;3GRS;3GRT;3SQP;4GR1;4GRT;5GRT
	0	0	0	0	0	0	0	0	0	0	0	0	0	0	0	0	0	0	0	0	0	0	0	0	0	0	0	0	0	0	0	0	0	0	0	0	0	0	0	0	0	0	0	0	0	0	0	0	0	0	0	0	0	0	0	0	0	0	0	0	0	0	2610000	0	0	0	0	0	0	0	0	0	0	0	0	0	0	0	0	0	0	0	0	0	0	0	0	0	0	0	0	0	0	0	0	0	0	0	0	0	0	0	0	0	0	0	0	0	0	0	0	0	0	0				biosynthetic process;cellular biosynthetic process;cellular macromolecule metabolic process;cellular metabolic process;cellular nitrogen compound metabolic process;cellular process;electron transport chain;gene expression;generation of precursor metabolites and energy;macromolecule metabolic process;metabolic process;mitochondrial electron transport, cytochrome c to oxygen;nitrogen compound metabolic process;nucleic acid metabolic process;nucleobase-containing compound metabolic process;oxidation-reduction process;primary metabolic process;respiratory electron transport chain;RNA biosynthetic process;RNA metabolic process;small molecule metabolic process;transcription initiation from RNA polymerase II promoter;transcription initiation, DNA-dependent	Alzheimer's disease;Cardiac muscle contraction;Huntington's disease;Oxidative phosphorylation;Parkinson's disease	GO:0006091;GO:0006123;GO:0006139;GO:0006352;GO:0006367;GO:0006807;GO:0008152;GO:0009058;GO:0009987;GO:0010467;GO:0016070;GO:0022900;GO:0022904;GO:0032774;GO:0034641;GO:0043170;GO:0044237;GO:0044238;GO:0044249;GO:0044260;GO:0044281;GO:0055114;GO:0090304	ko00190;ko04260;ko05010;ko05012;ko05016	Cytochrome c oxidase subunit 2	1	1	1	7,5	7,5	7,5	25,565	0	4,4674	9505300	0	P00403	P00403	Cytochrome c oxidase subunit 2	MT-CO2	505	MT-CO2	COX2_HUMAN	3VRJ
	290729984	15165000	88031000	65945000	475950016	73173000	91099000	111840000	353129984	279249984	91809000	115890000	36200000	0	126360000	206150000	403369984	0	148750000	39887000	50951000	82057000	40331000	267010000	30921000	38564000	0	103150000	16044000	76621000	14132000	29136000	0	0	0	0	0	33101000	0	335070016	0	50889000	209880000	0	22181000	57515000	21154000	0	66471000	94061000	0	35288000	0	85471000	50874000	29945000	17212000	7558100	128310000	263750000	200970000	171890000	462700000	198760000	50049000	190700000	566880000	882329984	120890000	235640000	241870000	299060000	936769984	737840000	430350016	225490000	336220000	344489984	430990016	351880000	49547000	197650000	16163000	709840000	178600000	547849984	0	0	410470016	437249984	0	17804000	717769984	161110000	106290000	606419968	187490000	227440000	0	299310016	339289984	83379000	516320000	148980000	95656000	0	0	304800000	0	338520000	434969984	120730000	14317000	110880000				biological regulation;cation homeostasis;cation transport;cellular cation homeostasis;cellular chemical homeostasis;cellular homeostasis;cellular ion homeostasis;cellular iron ion homeostasis;cellular metal ion homeostasis;cellular process;chemical homeostasis;copper ion transport;establishment of localization;homeostatic process;ion homeostasis;ion transport;iron ion homeostasis;metal ion homeostasis;metal ion transport;regulation of biological quality;transition metal ion transport;transmembrane transport;transport	Porphyrin and chlorophyll metabolism	GO:0000041;GO:0006810;GO:0006811;GO:0006812;GO:0006825;GO:0006873;GO:0006875;GO:0006879;GO:0009987;GO:0019725;GO:0030001;GO:0030003;GO:0042592;GO:0048878;GO:0050801;GO:0051234;GO:0055065;GO:0055072;GO:0055080;GO:0055082;GO:0055085;GO:0065007;GO:0065008	ko00860	Ceruloplasmin	44	44	2	37,3	37,3	2,3	122,2	0	323,31	16951000000	3118	P00450;CON__ENSEMBL:ENSBTAP00000031900	P00450	Ceruloplasmin	CP	506	CP	CERU_HUMAN	1KCW;2J5W;4EJX;4ENZ
	0	0	0	0	0	0	0	0	0	0	0	0	0	0	0	0	0	0	0	0	0	0	0	0	0	0	0	0	0	0	91681000	0	0	0	0	0	0	0	0	0	0	0	0	0	0	0	0	0	0	0	0	0	0	0	0	0	0	0	0	0	0	0	0	0	0	0	0	0	0	0	0	0	0	0	0	0	0	0	0	0	0	0	0	0	0	0	0	0	0	0	0	0	0	0	0	0	0	0	0	0	0	0	0	0	0	0	0	0	0	0	0	0	0	0				biological regulation;blood coagulation;cell activation;cellular macromolecule metabolic process;cellular metabolic process;cellular process;cellular protein metabolic process;coagulation;establishment of localization;establishment of localization in cell;exocytosis;hemostasis;macromolecule metabolic process;macromolecule modification;metabolic process;multicellular organismal process;peptide cross-linking;platelet activation;platelet degranulation;primary metabolic process;protein metabolic process;protein modification process;regulation of biological quality;regulation of body fluid levels;secretion;secretion by cell;transport;vesicle-mediated transport	Complement and coagulation cascades	GO:0001775;GO:0002576;GO:0006464;GO:0006810;GO:0006887;GO:0007596;GO:0007599;GO:0008152;GO:0009987;GO:0016192;GO:0018149;GO:0019538;GO:0030168;GO:0032501;GO:0032940;GO:0043170;GO:0043412;GO:0044237;GO:0044238;GO:0044260;GO:0044267;GO:0046903;GO:0050817;GO:0050878;GO:0051234;GO:0051649;GO:0065007;GO:0065008	ko04610	Coagulation factor XIII A chain	2	2	2	4	4	4	83,266	0	5,4992	76799000	5	P00488;Q9NQP5	P00488;Q9NQP5	Coagulation factor XIII A chain	F13A1	507	F13A1	F13A_HUMAN;Q9NQP5_HUMAN	1EVU;1EX0;1F13;1FIE;1GGT;1GGU;1GGY;1QRK;4KTY
	0	0	0	0	0	0	0	0	0	0	0	0	0	0	0	0	0	0	0	0	0	0	0	0	0	0	0	0	0	0	0	0	0	0	0	0	0	0	0	0	0	0	0	0	0	0	0	0	0	0	0	0	0	0	0	0	0	0	21491000	0	26672000	0	23333000	24893000	0	21991000	15905000	16607000	0	26883000	0	21436000	8911000	9213700	6863000	0	42092000	10590000	18482000	19737000	0	11633000	0	7917000	21552000	21422000	0	0	0	0	0	0	11086000	0	0	22252000	21218000	0	0	17503000	0	0	0	0	0	0	0	6866200	0	46457000	11217000	0	0	0				biological regulation;biosynthetic process;catabolic process;cellular aromatic compound metabolic process;cellular biosynthetic process;cellular catabolic process;cellular metabolic compound salvage;cellular metabolic process;cellular nitrogen compound biosynthetic process;cellular nitrogen compound catabolic process;cellular nitrogen compound metabolic process;cellular process;coenzyme biosynthetic process;coenzyme metabolic process;cofactor biosynthetic process;cofactor metabolic process;cytokine secretion;establishment of localization;establishment of localization in cell;establishment of protein localization;heterocycle biosynthetic process;heterocycle catabolic process;heterocycle metabolic process;immune response;immune system process;inosine catabolic process;inosine metabolic process;interleukin-2 secretion;metabolic process;NAD biosynthesis via nicotinamide riboside salvage pathway;NAD biosynthetic process;NAD metabolic process;nicotinamide nucleotide biosynthetic process;nicotinamide nucleotide metabolic process;nicotinamide riboside catabolic process;nicotinamide riboside metabolic process;nitrogen compound metabolic process;nucleobase metabolic process;nucleobase-containing compound biosynthetic process;nucleobase-containing compound catabolic process;nucleobase-containing compound metabolic process;nucleobase-containing small molecule metabolic process;nucleoside catabolic process;nucleoside metabolic process;nucleoside phosphate metabolic process;nucleotide biosynthetic process;nucleotide catabolic process;nucleotide metabolic process;organic acid metabolic process;oxidoreduction coenzyme metabolic process;positive regulation of alpha-beta T cell activation;positive regulation of alpha-beta T cell differentiation;positive regulation of biological process;positive regulation of cell activation;positive regulation of cell differentiation;positive regulation of cell proliferation;positive regulation of cellular process;positive regulation of developmental process;positive regulation of immune system process;positive regulation of leukocyte activation;positive regulation of leukocyte proliferation;positive regulation of lymphocyte activation;positive regulation of lymphocyte differentiation;positive regulation of lymphocyte proliferation;positive regulation of mononuclear cell proliferation;positive regulation of T cell activation;positive regulation of T cell differentiation;positive regulation of T cell proliferation;primary metabolic process;protein secretion;protein transport;purine base metabolic process;purine nucleoside catabolic process;purine nucleoside metabolic process;purine nucleotide catabolic process;purine nucleotide metabolic process;purine ribonucleoside catabolic process;purine ribonucleoside metabolic process;purine-containing compound biosynthetic process;purine-containing compound catabolic process;purine-containing compound metabolic process;purine-containing compound salvage;pyridine nucleoside catabolic process;pyridine nucleoside metabolic process;pyridine nucleotide biosynthetic process;pyridine nucleotide metabolic process;pyridine-containing compound biosynthetic process;pyridine-containing compound catabolic process;pyridine-containing compound metabolic process;regulation of alpha-beta T cell activation;regulation of alpha-beta T cell differentiation;regulation of biological process;regulation of cell activation;regulation of cell differentiation;regulation of cell proliferation;regulation of cellular process;regulation of developmental process;regulation of immune system process;regulation of leukocyte activation;regulation of leukocyte proliferation;regulation of lymphocyte activation;regulation of lymphocyte differentiation;regulation of lymphocyte proliferation;regulation of mononuclear cell proliferation;regulation of multicellular organismal development;regulation of multicellular organismal process;regulation of T cell activation;regulation of T cell differentiation;regulation of T cell proliferation;response to chemical stimulus;response to drug;response to stimulus;ribonucleoside catabolic process;ribonucleoside metabolic process;secretion;secretion by cell;small molecule biosynthetic process;small molecule metabolic process;transport;urate biosynthetic process;urate metabolic process	Nicotinate and nicotinamide metabolism;Purine metabolism;Pyrimidine metabolism	GO:0002376;GO:0002682;GO:0002684;GO:0002694;GO:0002696;GO:0006082;GO:0006139;GO:0006144;GO:0006148;GO:0006152;GO:0006163;GO:0006195;GO:0006725;GO:0006732;GO:0006733;GO:0006738;GO:0006753;GO:0006807;GO:0006810;GO:0006955;GO:0008152;GO:0008284;GO:0009056;GO:0009058;GO:0009108;GO:0009112;GO:0009116;GO:0009117;GO:0009119;GO:0009164;GO:0009165;GO:0009166;GO:0009306;GO:0009435;GO:0009987;GO:0015031;GO:0018130;GO:0019359;GO:0019362;GO:0019363;GO:0019674;GO:0032940;GO:0032944;GO:0032946;GO:0034356;GO:0034418;GO:0034641;GO:0034654;GO:0034655;GO:0042102;GO:0042127;GO:0042129;GO:0042221;GO:0042278;GO:0042454;GO:0042493;GO:0043094;GO:0043101;GO:0044237;GO:0044238;GO:0044248;GO:0044249;GO:0044270;GO:0044271;GO:0044281;GO:0044283;GO:0045184;GO:0045580;GO:0045582;GO:0045595;GO:0045597;GO:0045619;GO:0045621;GO:0046102;GO:0046128;GO:0046130;GO:0046415;GO:0046483;GO:0046495;GO:0046496;GO:0046634;GO:0046635;GO:0046637;GO:0046638;GO:0046700;GO:0046903;GO:0048518;GO:0048522;GO:0050663;GO:0050670;GO:0050671;GO:0050789;GO:0050793;GO:0050794;GO:0050863;GO:0050865;GO:0050867;GO:0050870;GO:0050896;GO:0051094;GO:0051186;GO:0051188;GO:0051234;GO:0051239;GO:0051249;GO:0051251;GO:0051649;GO:0055086;GO:0065007;GO:0070637;GO:0070638;GO:0070663;GO:0070665;GO:0070970;GO:0072521;GO:0072522;GO:0072523;GO:0072524;GO:0072525;GO:0072526;GO:2000026	ko00230;ko00240;ko00760	Purine nucleoside phosphorylase	4	4	4	21,8	21,8	21,8	32,118	0	28,803	601940000	159	P00491;G3V5M2;G3V2H3	P00491;G3V5M2	Purine nucleoside phosphorylase	PNP	508	PNP	G3V5M2_HUMAN;PNPH_HUMAN	1M73;1PF7;1PWY;1RCT;1RFG;1RR6;1RSZ;1RT9;1ULA;1ULB;1V2H;1V3Q;1V41;1V45;1YRY;2A0W;2A0X;2A0Y;2OC4;2OC9;2ON6;2Q7O;3BGS;3D1V;3GB9;3GGS;3INY;3K8O;3K8Q;3PHB;4EAR;4EB8;4ECE;4GKA
	0	0	0	0	0	0	0	0	0	12774000	0	0	0	0	0	0	0	0	0	0	0	0	0	0	0	0	19879000	0	0	0	0	0	0	0	0	0	0	14745000	0	0	0	0	0	0	0	0	0	0	8402300	0	0	0	0	0	0	24347000	0	0	0	0	0	41133000	0	0	0	0	0	0	0	0	0	0	0	0	0	0	0	0	0	0	0	0	0	0	0	0	0	0	0	0	0	0	0	0	0	0	0	0	0	0	0	0	0	0	0	0	0	0	0	0	0	0	0	0				2-oxoglutarate metabolic process;4-hydroxyproline catabolic process;4-hydroxyproline metabolic process;alcohol biosynthetic process;alcohol metabolic process;amine biosynthetic process;amine catabolic process;amine metabolic process;aspartate biosynthetic process;aspartate catabolic process;aspartate family amino acid biosynthetic process;aspartate family amino acid catabolic process;aspartate family amino acid metabolic process;aspartate metabolic process;biosynthetic process;carbohydrate biosynthetic process;carbohydrate metabolic process;carboxylic acid biosynthetic process;carboxylic acid catabolic process;carboxylic acid metabolic process;carboxylic acid transport;catabolic process;cellular amine metabolic process;cellular amino acid biosynthetic process;cellular amino acid catabolic process;cellular amino acid metabolic process;cellular biosynthetic process;cellular carbohydrate biosynthetic process;cellular carbohydrate metabolic process;cellular catabolic process;cellular ketone metabolic process;cellular metabolic process;cellular modified amino acid catabolic process;cellular modified amino acid metabolic process;cellular nitrogen compound biosynthetic process;cellular nitrogen compound metabolic process;cellular process;dicarboxylic acid metabolic process;establishment of localization;fatty acid transport;fumarate metabolic process;gluconeogenesis;glucose metabolic process;glutamate catabolic process;glutamate catabolic process to 2-oxoglutarate;glutamate catabolic process to aspartate;glutamate metabolic process;glutamine family amino acid catabolic process;glutamine family amino acid metabolic process;heterocycle catabolic process;heterocycle metabolic process;hexose biosynthetic process;hexose metabolic process;lipid transport;metabolic process;monocarboxylic acid catabolic process;monocarboxylic acid metabolic process;monocarboxylic acid transport;monosaccharide biosynthetic process;monosaccharide metabolic process;nitrogen compound metabolic process;organic acid biosynthetic process;organic acid catabolic process;organic acid metabolic process;organic acid transport;organic substance transport;oxaloacetate metabolic process;oxoacid metabolic process;primary metabolic process;response to chemical stimulus;response to ethanol;response to organic substance;response to stimulus;small molecule biosynthetic process;small molecule catabolic process;small molecule metabolic process;transport	Alanine, aspartate and glutamate metabolism;Arginine and proline metabolism;Cysteine and methionine metabolism;Fat digestion and absorption;Phenylalanine metabolism;Phenylalanine, tyrosine and tryptophan biosynthesis;Tyrosine metabolism	GO:0005975;GO:0005996;GO:0006006;GO:0006066;GO:0006082;GO:0006094;GO:0006103;GO:0006106;GO:0006107;GO:0006520;GO:0006531;GO:0006532;GO:0006533;GO:0006536;GO:0006538;GO:0006575;GO:0006807;GO:0006810;GO:0006869;GO:0008152;GO:0008652;GO:0009056;GO:0009058;GO:0009063;GO:0009064;GO:0009065;GO:0009066;GO:0009067;GO:0009068;GO:0009308;GO:0009309;GO:0009310;GO:0009987;GO:0010033;GO:0015718;GO:0015849;GO:0015908;GO:0016051;GO:0016053;GO:0016054;GO:0019318;GO:0019319;GO:0019470;GO:0019471;GO:0019550;GO:0019551;GO:0019752;GO:0032787;GO:0034637;GO:0034641;GO:0042180;GO:0042219;GO:0042221;GO:0043436;GO:0043648;GO:0044106;GO:0044237;GO:0044238;GO:0044248;GO:0044249;GO:0044262;GO:0044271;GO:0044281;GO:0044282;GO:0044283;GO:0045471;GO:0046165;GO:0046364;GO:0046394;GO:0046395;GO:0046483;GO:0046700;GO:0046942;GO:0050896;GO:0051234;GO:0071702;GO:0072329	ko00250;ko00270;ko00330;ko00350;ko00360;ko00400;ko04975	Aspartate aminotransferase, mitochondrial	3	3	3	10,7	10,7	10,7	47,517	0	38,172	61506000	16	P00505	P00505	Aspartate aminotransferase, mitochondrial	GOT2	509	GOT2	AATM_HUMAN
	67103000	33201000	62217000	12005000	100300000	31022000	32820000	85307000	50402000	73027000	41708000	58062000	30045000	30933000	120470000	42774000	35241000	17328000	35627000	162550000	49497000	71294000	34365000	88790000	27216000	51523000	260410000	108290000	55582000	22038000	30699000	30850000	32426000	40279000	55329000	0	54953000	31944000	74509000	56405000	50748000	0	50153000	0	0	60780000	35775000	114380000	153390000	0	0	255050000	0	34461000	10292000	74157000	0	78371000	289969984	21768000	379950016	122480000	196610000	96109000	27136000	177280000	105810000	109990000	107890000	213590000	32072000	333960000	91780000	31274000	146100000	130120000	96826000	261960000	195220000	268480000	51301000	211300000	46377000	155700000	125890000	69069000	0	71383000	125030000	137960000	55286000	66856000	188410000	71291000	23827000	88340000	348569984	57639000	0	122130000	106080000	119580000	87968000	75703000	79706000	0	0	166210000	29685000	156090000	54962000	73011000	16818000	54818000				alcohol biosynthetic process;alcohol metabolic process;biosynthetic process;carbohydrate biosynthetic process;carbohydrate metabolic process;cell differentiation;cellular biosynthetic process;cellular carbohydrate biosynthetic process;cellular carbohydrate metabolic process;cellular developmental process;cellular metabolic process;cellular process;developmental process;epithelial cell differentiation;gluconeogenesis;glucose metabolic process;hexose biosynthetic process;hexose metabolic process;metabolic process;monosaccharide biosynthetic process;monosaccharide metabolic process;phosphate-containing compound metabolic process;phosphorus metabolic process;phosphorylation;primary metabolic process;small molecule biosynthetic process;small molecule metabolic process	Carbon fixation in photosynthetic organisms;Glycolysis / Gluconeogenesis	GO:0005975;GO:0005996;GO:0006006;GO:0006066;GO:0006094;GO:0006793;GO:0006796;GO:0008152;GO:0009058;GO:0009987;GO:0016051;GO:0016310;GO:0019318;GO:0019319;GO:0030154;GO:0030855;GO:0032502;GO:0034637;GO:0044237;GO:0044238;GO:0044249;GO:0044262;GO:0044281;GO:0044283;GO:0046165;GO:0046364;GO:0048869	ko00010;ko00710	Phosphoglycerate kinase 1	31	31	31	87,5	87,5	87,5	44,614	0	323,31	8143200000	1389	P00558;P07205	P00558	Phosphoglycerate kinase 1	PGK1	510	PGK1	PGK1_HUMAN	2WZB;2WZC;2WZD;2X13;2X14;2X15;2XE6;2XE7;2XE8;2Y3I;2YBE;2ZGV;3C39;3C3A;3C3B;3C3C;3ZOZ;4AXX;4O33
	0	0	0	0	0	0	0	0	0	0	0	0	0	0	0	0	0	0	0	0	0	0	0	0	0	0	0	0	16328000	8520400	0	0	0	0	0	0	0	0	0	0	0	0	0	0	0	0	0	0	0	0	0	0	0	0	0	0	0	0	0	0	0	0	0	10767000	10383000	19338000	0	6618000	0	0	6344300	0	0	0	0	0	43496000	0	0	0	64829000	0	0	0	7718000	19119000	0	0	0	0	0	0	0	0	0	24001000	0	16237000	0	8369800	0	0	0	0	0	0	0	0	0	51739000	9071200	0	0	0				ADP biosynthetic process;ADP metabolic process;AMP metabolic process;ATP metabolic process;biological regulation;biosynthetic process;cell cycle arrest;cell cycle process;cellular biosynthetic process;cellular metabolic process;cellular nitrogen compound biosynthetic process;cellular nitrogen compound metabolic process;cellular process;heterocycle biosynthetic process;heterocycle metabolic process;metabolic process;negative regulation of biological process;negative regulation of cell cycle;negative regulation of cellular process;nitrogen compound metabolic process;nucleobase-containing compound biosynthetic process;nucleobase-containing compound metabolic process;nucleobase-containing small molecule interconversion;nucleobase-containing small molecule metabolic process;nucleoside diphosphate biosynthetic process;nucleoside diphosphate metabolic process;nucleoside diphosphate phosphorylation;nucleoside monophosphate metabolic process;nucleoside phosphate metabolic process;nucleoside triphosphate biosynthetic process;nucleoside triphosphate metabolic process;nucleotide biosynthetic process;nucleotide metabolic process;nucleotide phosphorylation;phosphate-containing compound metabolic process;phosphorus metabolic process;phosphorylation;primary metabolic process;purine nucleoside diphosphate biosynthetic process;purine nucleoside diphosphate metabolic process;purine nucleoside monophosphate metabolic process;purine nucleoside triphosphate metabolic process;purine nucleotide biosynthetic process;purine nucleotide metabolic process;purine ribonucleoside diphosphate biosynthetic process;purine ribonucleoside diphosphate metabolic process;purine ribonucleoside monophosphate metabolic process;purine ribonucleoside triphosphate metabolic process;purine ribonucleotide biosynthetic process;purine ribonucleotide metabolic process;purine-containing compound biosynthetic process;purine-containing compound metabolic process;regulation of biological process;regulation of cell cycle;regulation of cellular process;ribonucleoside diphosphate biosynthetic process;ribonucleoside diphosphate metabolic process;ribonucleoside monophosphate metabolic process;ribonucleoside triphosphate metabolic process;ribonucleotide biosynthetic process;ribonucleotide metabolic process;small molecule metabolic process	Purine metabolism	GO:0006139;GO:0006163;GO:0006164;GO:0006165;GO:0006172;GO:0006753;GO:0006793;GO:0006796;GO:0006807;GO:0007050;GO:0008152;GO:0009058;GO:0009117;GO:0009123;GO:0009126;GO:0009132;GO:0009133;GO:0009135;GO:0009136;GO:0009141;GO:0009142;GO:0009144;GO:0009150;GO:0009152;GO:0009161;GO:0009165;GO:0009167;GO:0009179;GO:0009180;GO:0009185;GO:0009188;GO:0009199;GO:0009205;GO:0009259;GO:0009260;GO:0009987;GO:0015949;GO:0016310;GO:0018130;GO:0022402;GO:0034641;GO:0034654;GO:0044237;GO:0044238;GO:0044249;GO:0044271;GO:0044281;GO:0045786;GO:0046031;GO:0046033;GO:0046034;GO:0046483;GO:0046939;GO:0048519;GO:0048523;GO:0050789;GO:0050794;GO:0051726;GO:0055086;GO:0065007;GO:0072521;GO:0072522	ko00230	Adenylate kinase isoenzyme 1	9	9	9	45,2	45,2	45,2	23,411	0	34,238	350170000	55	Q5T9B7;P00568;H0YID2;Q9Y6K8	Q5T9B7;P00568;H0YID2	Adenylate kinase isoenzyme 1	AK1	511	AK1	H0YID2_HUMAN;KAD1_HUMAN;Q5T9B7_HUMAN	1Z83;2C95
	63175000	60983000	11089000	0	0	0	8393400	0	0	0	0	14590000	61548000	8669400	4258800	21123000	28515000	0	35378000	88643000	95114000	173190000	37718000	22791000	83126000	75953000	0	32012000	45020000	57658000	22025000	34907000	0	0	0	0	0	109050000	0	34545000	0	29184000	308030016	0	0	0	0	0	0	17714000	0	71920000	0	0	0	0	96424000	0	2902700	163920000	0	61799000	19992000	11658000	0	28095000	43841000	25166000	33686000	13230000	32548000	0	21504000	27009000	12832000	29784000	17928000	27823000	15480000	17482000	33966000	6262900	0	50276000	39752000	21476000	0	0	0	69967000	0	0	61365000	0	13217000	33753000	13855000	119220000	0	42575000	102150000	0	116650000	249070000	0	0	0	24540000	0	38982000	66066000	7810200	0	0				acute inflammatory response;acute-phase response;biological regulation;blood coagulation;blood coagulation, intrinsic pathway;calcium ion homeostasis;cation homeostasis;cell activation;cell migration;cell motility;cell surface receptor linked signaling pathway;cellular calcium ion homeostasis;cellular cation homeostasis;cellular chemical homeostasis;cellular component movement;cellular divalent inorganic cation homeostasis;cellular homeostasis;cellular ion homeostasis;cellular macromolecule metabolic process;cellular metabolic process;cellular metal ion homeostasis;cellular process;cellular protein metabolic process;cellular response to stimulus;chemical homeostasis;coagulation;cytosolic calcium ion homeostasis;defense response;developmental process;divalent inorganic cation homeostasis;fibrinolysis;hemostasis;homeostatic process;immune system process;inflammatory response;ion homeostasis;leukocyte migration;locomotion;macromolecule metabolic process;macromolecule modification;metabolic process;metal ion homeostasis;multicellular organismal development;multicellular organismal process;negative regulation of astrocyte differentiation;negative regulation of biological process;negative regulation of blood coagulation;negative regulation of cell activation;negative regulation of cell development;negative regulation of cell differentiation;negative regulation of cellular metabolic process;negative regulation of cellular process;negative regulation of cellular protein metabolic process;negative regulation of coagulation;negative regulation of developmental process;negative regulation of fibrinolysis;negative regulation of glial cell differentiation;negative regulation of gliogenesis;negative regulation of macromolecule metabolic process;negative regulation of metabolic process;negative regulation of multicellular organismal process;negative regulation of neurogenesis;negative regulation of platelet activation;negative regulation of protein metabolic process;negative regulation of proteolysis;peptidyl-amino acid modification;peptidyl-glutamic acid carboxylation;peptidyl-glutamic acid modification;platelet activation;positive regulation of biological process;positive regulation of biosynthetic process;positive regulation of blood coagulation;positive regulation of calcium ion transport;positive regulation of calcium ion transport into cytosol;positive regulation of cell communication;positive regulation of cell growth;positive regulation of cell proliferation;positive regulation of cellular metabolic process;positive regulation of cellular process;positive regulation of cellular protein metabolic process;positive regulation of coagulation;positive regulation of collagen biosynthetic process;positive regulation of collagen metabolic process;positive regulation of growth;positive regulation of homeostatic process;positive regulation of ion transport;positive regulation of macromolecule biosynthetic process;positive regulation of macromolecule metabolic process;positive regulation of metabolic process;positive regulation of multicellular organismal metabolic process;positive regulation of multicellular organismal process;positive regulation of phosphate metabolic process;positive regulation of phosphatidylinositol 3-kinase cascade;positive regulation of phosphorus metabolic process;positive regulation of phosphorylation;positive regulation of protein metabolic process;positive regulation of protein modification process;positive regulation of protein phosphorylation;positive regulation of reactive oxygen species metabolic process;positive regulation of release of sequestered calcium ion into cytosol;positive regulation of response to stimulus;positive regulation of signal transduction;positive regulation of signaling;positive regulation of transport;post-translational protein modification;primary metabolic process;protein activation cascade;protein carboxylation;protein metabolic process;protein modification process;proteolysis;regulation of anatomical structure morphogenesis;regulation of astrocyte differentiation;regulation of biological process;regulation of biological quality;regulation of biosynthetic process;regulation of blood coagulation;regulation of body fluid levels;regulation of calcium ion transport;regulation of calcium ion transport into cytosol;regulation of cell activation;regulation of cell communication;regulation of cell development;regulation of cell differentiation;regulation of cell growth;regulation of cell morphogenesis;regulation of cell proliferation;regulation of cell shape;regulation of cellular component organization;regulation of cellular metabolic process;regulation of cellular process;regulation of cellular protein metabolic process;regulation of coagulation;regulation of collagen biosynthetic process;regulation of collagen metabolic process;regulation of developmental process;regulation of fibrinolysis;regulation of gene expression;regulation of glial cell differentiation;regulation of gliogenesis;regulation of growth;regulation of homeostatic process;regulation of ion homeostasis;regulation of ion transport;regulation of localization;regulation of macromolecule biosynthetic process;regulation of macromolecule metabolic process;regulation of metabolic process;regulation of metal ion transport;regulation of multicellular organismal development;regulation of multicellular organismal metabolic process;regulation of multicellular organismal process;regulation of nervous system development;regulation of neurogenesis;regulation of phosphate metabolic process;regulation of phosphatidylinositol 3-kinase cascade;regulation of phosphorus metabolic process;regulation of phosphorylation;regulation of platelet activation;regulation of primary metabolic process;regulation of protein metabolic process;regulation of protein modification process;regulation of protein phosphorylation;regulation of proteolysis;regulation of reactive oxygen species metabolic process;regulation of release of sequestered calcium ion into cytosol;regulation of response to external stimulus;regulation of response to stimulus;regulation of response to stress;regulation of signal transduction;regulation of signaling;regulation of transport;regulation of wound healing;response to stimulus;response to stress;response to wounding;signal transduction	Complement and coagulation cascades;Neuroactive ligand-receptor interaction;Regulation of actin cytoskeleton	GO:0001558;GO:0001775;GO:0001932;GO:0001934;GO:0002376;GO:0002526;GO:0006464;GO:0006508;GO:0006873;GO:0006874;GO:0006875;GO:0006928;GO:0006950;GO:0006952;GO:0006953;GO:0006954;GO:0007165;GO:0007166;GO:0007275;GO:0007596;GO:0007597;GO:0007599;GO:0008152;GO:0008284;GO:0008360;GO:0009611;GO:0009889;GO:0009891;GO:0009892;GO:0009893;GO:0009966;GO:0009967;GO:0009987;GO:0010468;GO:0010522;GO:0010524;GO:0010543;GO:0010544;GO:0010556;GO:0010557;GO:0010562;GO:0010604;GO:0010605;GO:0010646;GO:0010647;GO:0010712;GO:0010714;GO:0010721;GO:0010959;GO:0014013;GO:0014014;GO:0014066;GO:0014068;GO:0016477;GO:0017187;GO:0018193;GO:0018200;GO:0018214;GO:0019220;GO:0019222;GO:0019538;GO:0019725;GO:0022603;GO:0022604;GO:0023051;GO:0023056;GO:0030003;GO:0030162;GO:0030168;GO:0030193;GO:0030194;GO:0030195;GO:0030307;GO:0031323;GO:0031324;GO:0031325;GO:0031399;GO:0031401;GO:0032101;GO:0032268;GO:0032269;GO:0032270;GO:0032501;GO:0032502;GO:0032844;GO:0032846;GO:0032879;GO:0032965;GO:0032967;GO:0040008;GO:0040011;GO:0042127;GO:0042325;GO:0042327;GO:0042592;GO:0042730;GO:0043170;GO:0043269;GO:0043270;GO:0043412;GO:0043687;GO:0044237;GO:0044238;GO:0044246;GO:0044253;GO:0044260;GO:0044267;GO:0045595;GO:0045596;GO:0045685;GO:0045686;GO:0045861;GO:0045927;GO:0045937;GO:0048518;GO:0048519;GO:0048522;GO:0048523;GO:0048583;GO:0048584;GO:0048710;GO:0048712;GO:0048870;GO:0048878;GO:0050767;GO:0050768;GO:0050789;GO:0050793;GO:0050794;GO:0050801;GO:0050817;GO:0050818;GO:0050819;GO:0050820;GO:0050865;GO:0050866;GO:0050878;GO:0050896;GO:0050900;GO:0051049;GO:0051050;GO:0051093;GO:0051128;GO:0051174;GO:0051239;GO:0051240;GO:0051241;GO:0051246;GO:0051247;GO:0051248;GO:0051279;GO:0051281;GO:0051480;GO:0051716;GO:0051917;GO:0051918;GO:0051924;GO:0051928;GO:0051960;GO:0055065;GO:0055074;GO:0055080;GO:0055082;GO:0060255;GO:0060284;GO:0061041;GO:0065007;GO:0065008;GO:0072376;GO:0072503;GO:0072507;GO:0080090;GO:0080134;GO:2000021;GO:2000026;GO:2000377;GO:2000379	ko04080;ko04610;ko04810	Activation peptide fragment 1;Activation peptide fragment 2;Prothrombin;Thrombin heavy chain;Thrombin light chain	16	16	16	30,1	30,1	30,1	70,036	0	267,39	2105900000	494	P00734;E9PIT3;C9JV37;CON__P00735	P00734;E9PIT3	Prothrombin;Activation peptide fragment 1;Activation peptide fragment 2;Thrombin light chain;Thrombin heavy chain	F2	512	F2	E9PIT3_HUMAN;THRB_HUMAN	1A2C;1A3B;1A3E;1A46;1A4W;1A5G;1A61;1ABI;1ABJ;1AD8;1AE8;1AFE;1AHT;1AI8;1AIX;1AWF;1AWH;1AY6;1B5G;1B7X;1BA8;1BB0;1BCU;1BHX;1BMM;1BMN;1BTH;1C1U;1C1V;1C1W;1C4U;1C4V;1C4Y;1C5L;1C5N;1C5O;1CA8;1D3D;1D3P;1D3Q;1D3T;1D4P;1D6W;1D9I;1DE7;1DIT;1DM4;1DOJ;1DWB;1DWC;1DWD;1DWE;1DX5;1E0F;1EB1;1EOJ;1EOL;1FPC;1FPH;1G30;1G32;1G37;1GHV;1GHW;1GHX;1GHY;1GJ4;1GJ5;1H8D;1H8I;1HAG;1HAH;1HAI;1HAO;1HAP;1HBT;1HDT;1HGT;1HLT;1HUT;1HXE;1HXF;1IHS;1IHT;1JMO;1JOU;1JWT;1K21;1K22;1KTS;1KTT;1LHC;1LHD;1LHE;1LHF;1LHG;1MH0;1MU6;1MU8;1MUE;1NM6;1NO9;1NRN;1NRO;1NRP;1NRQ;1NRR;1NRS;1NT1;1NU7;1NU9;1NY2;1NZQ;1O0D;1O2G;1O5G;1OOK;1OYT;1P8V;1PPB;1QBV;1QHR;1QJ1;1QJ6;1QJ7;1QUR;1RD3;1RIW;1SB1;1SFQ;1SG8;1SGI;1SHH;1SL3;1SR5;1T4U;1T4V;1TA2;1TA6;1TB6;1TBZ;1THP;1THR;1THS;1TMB;1TMT;1TMU;1TOM;1TQ0;1TQ7;1TWX;1UMA;1UVS;1VR1;1VZQ;1W7G;1WAY;1WBG;1XM1;1XMN;1YPE;1YPG;1YPJ;1YPK;1YPL;1YPM;1Z71;1Z8I;1Z8J;1ZGI;1ZGV;1ZRB;2A0Q;2A2X;2A45;2AFQ;2ANK;2ANM;2B5T;2BDY;2BVR;2BVS;2BVX;2BXT;2BXU;2C8W;2C8X;2C8Y;2C8Z;2C90;2C93;2CF8;2CF9;2CN0;2FEQ;2FES;2GDE;2GP9;2H9T;2HGT;2HNT;2HPP;2HPQ;2HWL;2JH0;2JH5;2JH6;2OD3;2PGB;2PGQ;2PKS;2PW8;2R2M;2THF;2UUF;2UUJ;2UUK;2V3H;2V3O;2ZC9;2ZDA;2ZDV;2ZF0;2ZFF;2ZFP;2ZFQ;2ZFR;2ZG0;2ZGB;2ZGX;2ZHE;2ZHF;2ZHQ;2ZHW;2ZI2;2ZIQ;2ZNK;2ZO3;3B23;3B9F;3BEF;3BEI;3BF6;3BIU;3BIV;3BV9;3C1K;3C27;3D49;3DA9;3DD2;3DHK;3DT0;3DUX;3E6P;3EE0;3EGK;3EQ0;3F68;3GIC;3GIS;3HAT;3HKJ;3HTC;3JZ1;3JZ2;3K65;3LDX;3LU9;3NXP;3P17;3P6Z;3P70;3PMH;3PO1;3QDZ;3QGN;3QLP;3QTO;3QTV;3QWC;3QX5;3R3G;3RLW;3RLY;3RM0;3RM2;3RML;3RMM;3RMN;3RMO;3S7H;3S7K;3SHA;3SHC;3SI3;3SI4;3SQE;3SQH;3SV2;3T5F;3TU7;3U69;3U8O;3U8R;3U8T;3U98;3U9A;3UTU;3UWJ;3VXE;3VXF;4AX9;4AYV;4AYY;4AZ2;4BAH;4BAK;4BAM;4BAN;4BAO;4BAQ;4BOH;4CH2;4CH8;4DIH;4DII;4DT7;4DY7;4E05;4E06;4E7R;4H6S;4H6T;4HFP;4HTC;4HZH;4I7Y;4LOY;4LXB;4LZ1;4LZ4;4MLF;4N3L;4NZE;4NZQ;4O03;4RKJ;4RKO;4RN6;4THN;5GDS;7KME;8KME
	6227599872	832300032	733129984	213330000	1314200064	389540000	294280000	564689984	472440000	1131500032	1160199936	50307000	1782300032	96116000	1141200000	520260000	348209984	0	741800000	354600000	1072099968	4120499968	565760000	2451699968	1585500032	187310000	29476000	462680000	2241100032	446609984	3235899904	405340000	1714700032	60736000	476160000	608510016	0	1470800000	161570000	5498800128	140070000	1837200000	1951500032	1362099968	1169500032	186110000	123330000	1251699968	567430016	2101100032	1388999936	321540000	55392000	1016700032	1106599936	301609984	4152900096	68824000	1044400000	1689200000	1140899968	2384699904	769990016	866889984	1039800000	1753100032	1653200000	8924399616	227110000	718440000	2101400064	1441200000	2394700032	7024399872	2259500032	226320000	2172999936	4041799936	887510016	2215399936	855859968	258360000	284830016	1033500032	1912099968	3523699968	85163000	952830016	985500032	1265799936	976920000	142420000	10229000192	591600000	976449984	3529400064	1484000000	1222599936	631630016	2308900096	958630016	1574700032	4477899776	3804800000	302910016	30505000	702910016	3930200064	1698599936	3481900032	3003800064	588169984	274689984	536340000				acute inflammatory response;acute-phase response;biological regulation;cellular component organization;cellular component organization or biogenesis;cellular membrane organization;cellular process;defense response;defense response to bacterium;endocytosis;establishment of localization;immune system process;inflammatory response;membrane invagination;membrane organization;multi-organism process;negative regulation of biological process;negative regulation of catabolic process;negative regulation of catalytic activity;negative regulation of cellular catabolic process;negative regulation of cellular metabolic process;negative regulation of cellular process;negative regulation of hydrogen peroxide catabolic process;negative regulation of hydrogen peroxide metabolic process;negative regulation of metabolic process;negative regulation of molecular function;negative regulation of oxidoreductase activity;negative regulation of reactive oxygen species metabolic process;negative regulation of response to stimulus;positive regulation of biological process;positive regulation of cell death;positive regulation of cellular process;receptor-mediated endocytosis;regulation of biological process;regulation of catabolic process;regulation of catalytic activity;regulation of cell death;regulation of cellular catabolic process;regulation of cellular metabolic process;regulation of cellular process;regulation of cellular response to stress;regulation of hydrogen peroxide catabolic process;regulation of hydrogen peroxide metabolic process;regulation of metabolic process;regulation of molecular function;regulation of oxidoreductase activity;regulation of reactive oxygen species metabolic process;regulation of response to stimulus;regulation of response to stress;response to bacterium;response to biotic stimulus;response to chemical stimulus;response to hydrogen peroxide;response to inorganic substance;response to other organism;response to oxidative stress;response to reactive oxygen species;response to stimulus;response to stress;response to wounding;transport;vesicle-mediated transport		GO:0000302;GO:0002376;GO:0002526;GO:0006810;GO:0006897;GO:0006898;GO:0006950;GO:0006952;GO:0006953;GO:0006954;GO:0006979;GO:0009607;GO:0009611;GO:0009617;GO:0009892;GO:0009894;GO:0009895;GO:0009987;GO:0010035;GO:0010310;GO:0010324;GO:0010727;GO:0010941;GO:0010942;GO:0016043;GO:0016044;GO:0016192;GO:0019222;GO:0031323;GO:0031324;GO:0031329;GO:0031330;GO:0042221;GO:0042542;GO:0042742;GO:0043086;GO:0044092;GO:0048518;GO:0048519;GO:0048522;GO:0048523;GO:0048583;GO:0048585;GO:0050789;GO:0050790;GO:0050794;GO:0050896;GO:0051234;GO:0051341;GO:0051354;GO:0051704;GO:0051707;GO:0061024;GO:0065007;GO:0065009;GO:0071840;GO:0080134;GO:0080135;GO:2000295;GO:2000296;GO:2000377;GO:2000378		Haptoglobin;Haptoglobin alpha chain;Haptoglobin beta chain	47	47	33	78,8	78,8	60,8	45,205	0	323,31	127990000000	6117	P00738;J3QLC9;J3QR68;H0Y300;A0A0C4DGL8;A0A087WU08;H3BS21;J3KRH2;J3KSV1;J3QQI8;H3BMJ7;J3KTC3	P00738;J3QLC9;J3QR68;H0Y300;A0A0C4DGL8;A0A087WU08;H3BS21	Haptoglobin;Haptoglobin alpha chain;Haptoglobin beta chain	HP	513	HP	A0A087WU08_HUMAN;A0A0C4DGL8_HUMAN;H0Y300_HUMAN;H3BS21_HUMAN;HPT_HUMAN;J3QLC9_HUMAN;J3QR68_HUMAN	4WJG;4X0I;4X0L
	0	0	0	0	0	0	0	5498400	0	11944000	0	0	0	0	0	0	0	0	0	0	0	0	0	0	0	0	0	0	0	0	0	0	0	0	0	0	0	0	0	0	0	0	0	0	0	0	0	0	0	0	0	0	0	0	0	0	0	0	2753800	0	2804600	7400800	0	0	0	3721300	5153300	52696000	0	5408800	0	3120500	7296000	5967400	4694900	0	3675300	3279900	5376000	4930900	0	6250200	0	0	2890300	20982000	0	0	0	4092300	0	0	2473900	0	0	17645000	4971800	0	0	0	0	0	0	0	0	0	0	0	0	0	0	0	0	0				biological regulation;cellular component organization;cellular component organization or biogenesis;cellular membrane organization;cellular process;endocytosis;establishment of localization;membrane invagination;membrane organization;positive regulation of defense response to virus by host;receptor-mediated endocytosis;regulation of biological process;regulation of defense response;regulation of defense response to virus;regulation of defense response to virus by host;regulation of immune effector process;regulation of immune system process;regulation of multi-organism process;regulation of response to biotic stimulus;regulation of response to stimulus;regulation of response to stress;transport;vesicle-mediated transport	African trypanosomiasis	GO:0002230;GO:0002682;GO:0002697;GO:0002831;GO:0006810;GO:0006897;GO:0006898;GO:0009987;GO:0010324;GO:0016043;GO:0016044;GO:0016192;GO:0031347;GO:0043900;GO:0048583;GO:0050688;GO:0050691;GO:0050789;GO:0051234;GO:0061024;GO:0065007;GO:0071840;GO:0080134	ko05143	Haptoglobin-related protein	17	3	3	40,2	13,2	13,2	39,029	0	4,0997	228800000	16	P00739;A0A0A0MRD9	P00739;A0A0A0MRD9	Haptoglobin-related protein	HPR	514	HPR	A0A0A0MRD9_HUMAN;HPTR_HUMAN
	25218000	9643400	39034000	23196000	29336000	17010000	39281000	88757000	41509000	79791000	20257000	50177000	42113000	0	28079000	24978000	74498000	0	27391000	38501000	50706000	29822000	19264000	43182000	39992000	16015000	0	20006000	20293000	20294000	27252000	13228000	0	0	0	0	0	13352000	0	15799000	0	0	47915000	0	0	0	42391000	0	27916000	0	0	3897600	0	0	0	10874000	0	0	32532000	90087000	25153000	51006000	42886000	17251000	12147000	38498000	66289000	86473000	25005000	19821000	26149000	17391000	108180000	74589000	37648000	23754000	39613000	40905000	49302000	65014000	33816000	31401000	16239000	74100000	35885000	57159000	0	0	24793000	44392000	0	0	45135000	25497000	19217000	32531000	25091000	23469000	0	30740000	24978000	5958500	58840000	77946000	18548000	0	0	40581000	0	23663000	53121000	34687000	27498000	30918000				biological regulation;blood coagulation;cell activation;cellular component disassembly;cellular component disassembly at cellular level;cellular component organization;cellular component organization at cellular level;cellular component organization or biogenesis;cellular component organization or biogenesis at cellular level;cellular macromolecule metabolic process;cellular metabolic process;cellular process;cellular protein metabolic process;coagulation;establishment of localization;establishment of localization in cell;exocytosis;extracellular matrix disassembly;extracellular matrix organization;extracellular structure organization;fibrinolysis;hemostasis;macromolecule metabolic process;metabolic process;multicellular organismal process;negative regulation of biological process;negative regulation of blood coagulation;negative regulation of cell adhesion;negative regulation of cell adhesion mediated by integrin;negative regulation of cell proliferation;negative regulation of cell-cell adhesion;negative regulation of cell-cell adhesion mediated by cadherin;negative regulation of cell-substrate adhesion;negative regulation of cellular process;negative regulation of coagulation;negative regulation of fibrinolysis;negative regulation of multicellular organismal process;platelet activation;platelet degranulation;positive regulation of biological process;positive regulation of blood coagulation;positive regulation of coagulation;positive regulation of fibrinolysis;positive regulation of multicellular organismal process;primary metabolic process;protein metabolic process;regulation of biological process;regulation of biological quality;regulation of blood coagulation;regulation of body fluid levels;regulation of cell adhesion;regulation of cell adhesion mediated by integrin;regulation of cell proliferation;regulation of cell-cell adhesion;regulation of cell-cell adhesion mediated by cadherin;regulation of cell-substrate adhesion;regulation of cellular process;regulation of coagulation;regulation of fibrinolysis;regulation of multicellular organismal process;regulation of response to external stimulus;regulation of response to stimulus;regulation of response to stress;regulation of wound healing;secretion;secretion by cell;tissue remodeling;transport;vesicle-mediated transport	Complement and coagulation cascades;Neuroactive ligand-receptor interaction;Staphylococcus aureus infection	GO:0001775;GO:0002576;GO:0006810;GO:0006887;GO:0007162;GO:0007596;GO:0007599;GO:0008152;GO:0008285;GO:0009987;GO:0010810;GO:0010812;GO:0016043;GO:0016192;GO:0019538;GO:0022407;GO:0022408;GO:0022411;GO:0022617;GO:0030155;GO:0030168;GO:0030193;GO:0030194;GO:0030195;GO:0030198;GO:0032101;GO:0032501;GO:0032940;GO:0033628;GO:0033629;GO:0042127;GO:0042730;GO:0043062;GO:0043170;GO:0044237;GO:0044238;GO:0044260;GO:0044267;GO:0046903;GO:0048518;GO:0048519;GO:0048523;GO:0048583;GO:0048771;GO:0050789;GO:0050794;GO:0050817;GO:0050818;GO:0050819;GO:0050820;GO:0050878;GO:0051234;GO:0051239;GO:0051240;GO:0051241;GO:0051649;GO:0051917;GO:0051918;GO:0051919;GO:0061041;GO:0065007;GO:0065008;GO:0071840;GO:0071841;GO:0071842;GO:0071845;GO:0080134;GO:2000047;GO:2000048	ko04080;ko04610;ko05150	Activation peptide;Angiostatin;Plasmin heavy chain A;Plasmin heavy chain A, short form;Plasmin light chain B;Plasminogen	16	16	16	20,2	20,2	20,2	90,568	0	190,11	2435300000	542	P00747;Q5TEH5;A6PVI2;Q02325;Q15195	P00747	Plasminogen;Plasmin heavy chain A;Activation peptide;Angiostatin;Plasmin heavy chain A, short form;Plasmin light chain B	PLG	515	PLG	PLMN_HUMAN	1B2I;1BML;1BUI;1CEA;1CEB;1DDJ;1HPJ;1HPK;1I5K;1KI0;1KRN;1L4D;1L4Z;1PK4;1PKR;1PMK;1QRZ;1RJX;2DOH;2DOI;2KNF;2L0S;2PK4;3UIR;4A5T;4CIK;4DCB;4DUR;4DUU;5HPG
	0	0	0	0	0	0	0	0	0	0	0	0	0	0	0	0	0	0	0	0	0	0	0	3545100	0	0	0	0	0	0	0	0	0	0	0	0	0	0	0	0	0	0	0	0	0	0	0	0	0	0	0	0	0	0	0	0	0	0	0	11903000	0	0	0	0	0	0	0	0	0	0	0	0	0	0	0	0	0	0	0	0	0	0	0	0	0	0	0	0	0	0	0	0	0	0	0	0	0	0	0	0	0	0	0	7824300	0	0	0	0	0	0	0	0	0	0				acute inflammatory response;biological regulation;blood coagulation;blood coagulation, intrinsic pathway;coagulation;defense response;Factor XII activation;fibrinolysis;hemostasis;immune response;immune system process;inflammatory response;innate immune response;kinin cascade;macromolecule metabolic process;metabolic process;multicellular organismal process;negative regulation of biological process;negative regulation of blood coagulation;negative regulation of coagulation;negative regulation of multicellular organismal process;plasma kallikrein-kinin cascade;positive regulation of biological process;positive regulation of blood coagulation;positive regulation of coagulation;positive regulation of fibrinolysis;positive regulation of multicellular organismal process;positive regulation of plasminogen activation;positive regulation of protein processing;primary metabolic process;protein activation cascade;protein autoprocessing;protein maturation;protein metabolic process;protein processing;regulation of acute inflammatory response;regulation of biological process;regulation of biological quality;regulation of blood coagulation;regulation of body fluid levels;regulation of coagulation;regulation of defense response;regulation of fibrinolysis;regulation of gene expression;regulation of inflammatory response;regulation of macromolecule metabolic process;regulation of metabolic process;regulation of multicellular organismal process;regulation of plasminogen activation;regulation of primary metabolic process;regulation of protein metabolic process;regulation of protein processing;regulation of response to external stimulus;regulation of response to stimulus;regulation of response to stress;regulation of wound healing;response to chemical stimulus;response to misfolded protein;response to organic substance;response to stimulus;response to stress;response to topologically incorrect protein;response to wounding;zymogen activation	Complement and coagulation cascades	GO:0002254;GO:0002353;GO:0002376;GO:0002526;GO:0002542;GO:0002673;GO:0006950;GO:0006952;GO:0006954;GO:0006955;GO:0007596;GO:0007597;GO:0007599;GO:0008152;GO:0009611;GO:0010033;GO:0010468;GO:0010755;GO:0010756;GO:0010954;GO:0016485;GO:0016540;GO:0019222;GO:0019538;GO:0030193;GO:0030194;GO:0030195;GO:0031347;GO:0031638;GO:0032101;GO:0032501;GO:0035966;GO:0042221;GO:0042730;GO:0043170;GO:0044238;GO:0045087;GO:0048518;GO:0048519;GO:0048583;GO:0050727;GO:0050789;GO:0050817;GO:0050818;GO:0050819;GO:0050820;GO:0050878;GO:0050896;GO:0051239;GO:0051240;GO:0051241;GO:0051246;GO:0051604;GO:0051788;GO:0051917;GO:0051919;GO:0060255;GO:0061041;GO:0065007;GO:0065008;GO:0070613;GO:0072376;GO:0080090;GO:0080134	ko04610	Beta-factor XIIa part 1;Coagulation factor XII;Coagulation factor XIIa heavy chain;Coagulation factor XIIa light chain	3	3	3	6,3	6,3	6,3	67,791	0	17,081	25684000	6	P00748	P00748	Coagulation factor XII;Coagulation factor XIIa heavy chain;Beta-factor XIIa part 1;Coagulation factor XIIa light chain	F12	516	F12	FA12_HUMAN	4BDW;4BDX;4XDE;4XE4
	46383000	396089984	67768000	63721000	1370099968	78017000	1304000000	1441800	28245000	135540000	0	9242000	357820000	112610000	1450000000	3053700096	1223000064	0	1367299968	4730600	345460000	130510000	21719000	104220000	291550016	10322000	0	46458000	450830016	600220032	670520000	31327000	541600000	6342200	0	304889984	0	255480000	0	2059299968	107290000	0	588259968	107590000	798280000	37129000	31069000	0	34685000	25749000	0	15357000	83775000	15862000	24752000	982969984	0	0	58100000	58944000	296430016	62760000	46675000	1856400000	1892099968	2471300096	8178600	1552700032	152370000	585280000	932209984	210850000	262030000	317800000	220920000	5978100	8190600192	50951000	84479000	136950000	1807399936	149720000	1522099968	136040000	1563800064	3046099968	3260200	133670000	137160000	10685000	0	56686000	6381600	57428000	22622000	2997199872	43308000	3135200000	0	1350400000	24064000	49362000	124220000	55767000	0	0	61135000	30448000	77204000	9695399936	959790016	32463000	946830016	1495100032				anion transport;bicarbonate transport;cellular metabolic process;cellular process;establishment of localization;inorganic anion transport;ion transport;metabolic process;one-carbon metabolic process;organic anion transport;small molecule metabolic process;transport	Nitrogen metabolism	GO:0006730;GO:0006810;GO:0006811;GO:0006820;GO:0008152;GO:0009987;GO:0015698;GO:0015701;GO:0015711;GO:0044237;GO:0044281;GO:0051234	ko00910	Carbonic anhydrase 1	26	26	26	81,6	81,6	81,6	28,87	0	323,31	54750000000	3851	P00915;E5RHP7;E5RH81;E5RIF9;E5RG43;E5RFE7;E5RFL2;H0YBE2;E5RGU8;E5RJI8;E5RJF6;E5RII2;E5RG81;E5RHS7	P00915;E5RHP7;E5RH81;E5RIF9;E5RG43;E5RFE7;E5RFL2;H0YBE2	Carbonic anhydrase 1	CA1	517	CA1	CAH1_HUMAN;E5RFE7_HUMAN;E5RFL2_HUMAN;E5RG43_HUMAN;E5RH81_HUMAN;E5RHP7_HUMAN;E5RIF9_HUMAN;H0YBE2_HUMAN	1AZM;1BZM;1CRM;1CZM;1HCB;1HUG;1HUH;1J9W;1JV0;2CAB;2FOY;2FW4;2IT4;2NMX;2NN1;2NN7;3LXE;3W6H;3W6I
	7906800	24734000	0	0	84124000	2477100	99069000	0	0	2556300	0	0	56039000	0	49498000	56206000	7841100	0	151190000	1350900	64194000	6480200	0	8108500	65140000	0	0	6484200	63934000	100080000	168760000	4220400	0	27978000	0	0	0	57519000	0	139520000	0	0	23415000	0	0	0	0	0	2127400	0	0	0	0	0	39088000	40902000	0	0	7186700	0	12661000	3663600	1350900	157650000	198760000	681489984	0	143620000	0	44981000	136020000	7466300	9363300	12844000	11128000	0	883680000	0	3011800	6342800	356129984	8372100	88987000	1171400	172750000	245220000	0	0	4146200	2346500	0	0	0	1182200	6102400	296480000	2070300	208920000	0	170620000	0	0	3926600	2173700	0	0	0	3987300	0	1146800000	31034000	0	10513000	115630000				anatomical structure development;anatomical structure morphogenesis;anion transport;bicarbonate transport;biological regulation;cation homeostasis;cellular cation homeostasis;cellular chemical homeostasis;cellular homeostasis;cellular ion homeostasis;cellular metabolic process;cellular monovalent inorganic cation homeostasis;cellular process;cellular response to fluid shear stress;cellular response to stimulus;cellular response to stress;chemical homeostasis;developmental process;establishment of localization;homeostatic process;inorganic anion transport;ion homeostasis;ion transport;kidney development;metabolic process;monovalent inorganic cation homeostasis;morphogenesis of an epithelium;odontogenesis;odontogenesis of dentine-containing tooth;one-carbon metabolic process;organ development;organ morphogenesis;organic anion transport;positive regulation of biological process;positive regulation of bone remodeling;positive regulation of bone resorption;positive regulation of cell communication;positive regulation of cell differentiation;positive regulation of cellular pH reduction;positive regulation of cellular process;positive regulation of developmental process;positive regulation of homeostatic process;positive regulation of multicellular organismal process;positive regulation of myeloid cell differentiation;positive regulation of myeloid leukocyte differentiation;positive regulation of neurological system process;positive regulation of osteoclast differentiation;positive regulation of signaling;positive regulation of synaptic transmission;positive regulation of synaptic transmission, GABAergic;positive regulation of tissue remodeling;positive regulation of transmission of nerve impulse;regulation of anion transport;regulation of biological process;regulation of biological quality;regulation of bone remodeling;regulation of bone resorption;regulation of cell communication;regulation of cell differentiation;regulation of cellular pH;regulation of cellular pH reduction;regulation of cellular process;regulation of developmental process;regulation of homeostatic process;regulation of immune system process;regulation of intracellular pH;regulation of ion homeostasis;regulation of ion transport;regulation of localization;regulation of multicellular organismal development;regulation of multicellular organismal process;regulation of myeloid cell differentiation;regulation of myeloid leukocyte differentiation;regulation of neurological system process;regulation of osteoclast differentiation;regulation of pH;regulation of signaling;regulation of synaptic transmission;regulation of synaptic transmission, GABAergic;regulation of system process;regulation of tissue remodeling;regulation of transmission of nerve impulse;regulation of transport;response to abiotic stimulus;response to chemical stimulus;response to endogenous stimulus;response to estrogen stimulus;response to fluid shear stress;response to hormone stimulus;response to inorganic substance;response to metal ion;response to organic substance;response to pH;response to steroid hormone stimulus;response to stimulus;response to stress;response to zinc ion;secretion;small molecule metabolic process;tissue morphogenesis;transport	Nitrogen metabolism	GO:0001822;GO:0002009;GO:0002682;GO:0002761;GO:0002763;GO:0006730;GO:0006810;GO:0006811;GO:0006820;GO:0006873;GO:0006885;GO:0006950;GO:0008152;GO:0009268;GO:0009628;GO:0009653;GO:0009719;GO:0009725;GO:0009887;GO:0009987;GO:0010033;GO:0010035;GO:0010038;GO:0010043;GO:0010646;GO:0010647;GO:0015698;GO:0015701;GO:0015711;GO:0019725;GO:0023051;GO:0023056;GO:0030003;GO:0030004;GO:0030641;GO:0031644;GO:0031646;GO:0032228;GO:0032230;GO:0032502;GO:0032844;GO:0032846;GO:0032847;GO:0032849;GO:0032879;GO:0033554;GO:0034103;GO:0034105;GO:0034405;GO:0042221;GO:0042475;GO:0042476;GO:0042592;GO:0043269;GO:0043627;GO:0044057;GO:0044070;GO:0044237;GO:0044281;GO:0045124;GO:0045595;GO:0045597;GO:0045637;GO:0045639;GO:0045670;GO:0045672;GO:0045780;GO:0046850;GO:0046852;GO:0046903;GO:0048513;GO:0048518;GO:0048522;GO:0048545;GO:0048729;GO:0048856;GO:0048878;GO:0050789;GO:0050793;GO:0050794;GO:0050801;GO:0050804;GO:0050806;GO:0050896;GO:0051049;GO:0051094;GO:0051234;GO:0051239;GO:0051240;GO:0051453;GO:0051716;GO:0051969;GO:0051971;GO:0055067;GO:0055080;GO:0055082;GO:0065007;GO:0065008;GO:0071498;GO:2000021;GO:2000026	ko00910	Carbonic anhydrase 2	20	20	20	70,8	70,8	70,8	29,246	0	266,95	4757000000	565	P00918;E5RID5;E5RK37	P00918	Carbonic anhydrase 2	CA2	518	CA2	CAH2_HUMAN	12CA;1A42;1AM6;1AVN;1BCD;1BIC;1BN1;1BN3;1BN4;1BNM;1BNN;1BNQ;1BNT;1BNU;1BNV;1BNW;1BV3;1CA2;1CA3;1CAH;1CAI;1CAJ;1CAK;1CAL;1CAM;1CAN;1CAO;1CAY;1CAZ;1CCS;1CCT;1CCU;1CIL;1CIM;1CIN;1CNB;1CNC;1CNG;1CNH;1CNI;1CNJ;1CNK;1CNW;1CNX;1CNY;1CRA;1CVA;1CVB;1CVC;1CVD;1CVE;1CVF;1CVH;1DCA;1DCB;1EOU;1F2W;1FQL;1FQM;1FQN;1FQR;1FR4;1FR7;1FSN;1FSQ;1FSR;1G0E;1G0F;1G1D;1G3Z;1G45;1G46;1G48;1G4J;1G4O;1G52;1G53;1G54;1H4N;1H9N;1H9Q;1HCA;1HEA;1HEB;1HEC;1HED;1HVA;1I8Z;1I90;1I91;1I9L;1I9M;1I9N;1I9O;1I9P;1I9Q;1IF4;1IF5;1IF6;1IF7;1IF8;1IF9;1KWQ;1KWR;1LG5;1LG6;1LGD;1LUG;1LZV;1MOO;1MUA;1OKL;1OKM;1OKN;1OQ5;1RAY;1RAZ;1RZA;1RZB;1RZC;1RZD;1RZE;1T9N;1TB0;1TBT;1TE3;1TEQ;1TEU;1TG3;1TG9;1TH9;1THK;1TTM;1UGA;1UGB;1UGC;1UGD;1UGE;1UGF;1UGG;1XEG;1XEV;1XPZ;1XQ0;1YDA;1YDB;1YDC;1YDD;1YO0;1YO1;1YO2;1Z9Y;1ZE8;1ZFK;1ZFQ;1ZGE;1ZGF;1ZH9;1ZSA;1ZSB;1ZSC;2ABE;2AW1;2AX2;2CA2;2CBA;2CBB;2CBC;2CBD;2CBE;2EU2;2EU3;2EZ7;2F14;2FMG;2FMZ;2FNK;2FNM;2FNN;2FOQ;2FOS;2FOU;2FOV;2GD8;2GEH;2H15;2H4N;2HD6;2HKK;2HL4;2HNC;2HOC;2ILI;2NNG;2NNO;2NNS;2NNV;2NWO;2NWP;2NWY;2NWZ;2NXR;2NXS;2NXT;2O4Z;2OSF;2OSM;2POU;2POV;2POW;2Q1B;2Q1Q;2Q38;2QO8;2QOA;2QP6;2VVA;2VVB;2WD2;2WD3;2WEG;2WEH;2WEJ;2WEO;2X7S;2X7T;2X7U;3B4F;3BET;3BL0;3BL1;3C7P;3CA2;3CAJ;3CYU;3D8W;3D92;3D93;3D9Z;3DAZ;3DBU;3DC3;3DC9;3DCC;3DCS;3DCW;3DD0;3DD8;3DV7;3DVB;3DVC;3DVD;3EFI;3EFT;3F4X;3F8E;3FFP;3GZ0;3HFP;3HKN;3HKQ;3HKT;3HKU;3HLJ;3HS4;3IBI;3IBL;3IBN;3IBU;3IEO;3IGP;3K2F;3K34;3K7K;3KIG;3KKX;3KNE;3KOI;3KOK;3KON;3KS3;3KWA;3L14;3M04;3M14;3M1J;3M1K;3M1Q;3M1W;3M2N;3M2X;3M2Y;3M2Z;3M3X;3M40;3M5E;3M5S;3M5T;3M67;3M96;3M98;3MHC;3MHI;3MHL;3MHM;3MHO;3ML2;3MMF;3MNA;3MNH;3MNI;3MNJ;3MNK;3MNU;3MWO;3MYQ;3MZC;3N0N;3N2P;3N3J;3N4B;3NB5;3NI5;3NJ9;3OIK;3OIL;3OIM;3OKU;3OKV;3OY0;3OYQ;3OYS;3P3H;3P3J;3P44;3P4V;3P55;3P58;3P5A;3P5L;3PJJ;3PO6;3PYK;3QYK;3R16;3R17;3RG3;3RG4;3RGE;3RJ7;3RLD;3RYJ;3RYV;3RYX;3RYY;3RYZ;3RZ0;3RZ1;3RZ5;3RZ7;3RZ8;3S71;3S72;3S73;3S74;3S75;3S76;3S77;3S78;3S8X;3S9T;3SAP;3SAX;3SBH;3SBI;3T5U;3T5Z;3T82;3T83;3T84;3T85;3TMJ;3TVN;3TVO;3U3A;3U45;3U47;3U7C;3V2J;3V2M;3V3F;3V3G;3V3H;3V3I;3V3J;3V5G;3V7X;3VBD;3ZP9;4BCW;4BF1;4BF6;4CA2;4CAC;4CQ0;4DZ7;4DZ9;4E3D;4E3F;4E3G;4E3H;4E49;4E4A;4E5Q;4FIK;4FL7;4FPT;4FRC;4FU5;4FVN;4FVO;4G0C;4GL1;4HBA;4HEW;4HEY;4HEZ;4HF3;4HT0;4IDR;4ILX;4ITO;4ITP;4IWZ;4JS6;4JSA;4JSS;4JSW;4JSZ;4K0S;4K0T;4K0Z;4K13;4K1Q;4KAP;4KNI;4KNJ;4KUV;4KUW;4KUY;4KV0;4L5U;4L5V;4L5W;4LHI;4LP6;4M2R;4M2U;4M2V;4M2W;4MDG;4MDL;4MDM;4MLT;4MLX;4MO8;4MTY;4N0X;4N16;4PQ7;4PYX;4PYY;4PZH;4Q06;4Q07;4Q08;4Q09;4Q49;4Q6D;4Q6E;4Q78;4Q7P;4Q7S;4Q7V;4Q7W;4Q81;4Q83;4Q87;4Q8X;4Q8Y;4Q8Z;4Q90;4Q99;4Q9Y;4QEF;4QK1;4QK2;4QK3;4QSA;4QSB;4QSI;4QY3;4R59;4R5A;4R5B;4RIU;4RIV;4RN4;4XE1;4YGJ;4YGK;4YGL;4YGN;5CA2;5CAC;6CA2;7CA2;8CA2;9CA2
	0	0	0	0	0	0	0	0	0	0	0	0	0	0	0	0	0	0	0	0	0	0	0	0	0	0	13015000	0	0	0	0	0	0	0	0	0	0	0	0	0	0	0	0	0	0	0	0	0	0	0	0	0	0	0	0	0	0	0	0	0	0	0	0	0	0	0	0	0	0	0	0	0	0	0	0	0	0	0	0	0	0	0	0	0	0	0	0	0	0	0	0	0	0	0	0	0	0	0	0	0	0	0	0	0	0	0	0	0	0	0	0	0	0	0				acute inflammatory response;acute-phase response;aging;amide biosynthetic process;amine biosynthetic process;amine metabolic process;anatomical structure development;arginine biosynthetic process;arginine metabolic process;argininosuccinate metabolic process;aspartate family amino acid metabolic process;aspartate metabolic process;biological regulation;biosynthetic process;carboxylic acid biosynthetic process;carboxylic acid metabolic process;cellular amide metabolic process;cellular amine metabolic process;cellular amino acid biosynthetic process;cellular amino acid metabolic process;cellular biosynthetic process;cellular ketone metabolic process;cellular metabolic process;cellular modified amino acid metabolic process;cellular nitrogen compound biosynthetic process;cellular nitrogen compound metabolic process;cellular process;cellular response to acid;cellular response to amine stimulus;cellular response to amino acid stimulus;cellular response to ammonium ion;cellular response to biotic stimulus;cellular response to cAMP;cellular response to chemical stimulus;cellular response to corticosteroid stimulus;cellular response to cytokine stimulus;cellular response to dexamethasone stimulus;cellular response to endogenous stimulus;cellular response to fatty acid;cellular response to fluid shear stress;cellular response to glucagon stimulus;cellular response to glucocorticoid stimulus;cellular response to hormone stimulus;cellular response to inorganic substance;cellular response to interferon-gamma;cellular response to laminar fluid shear stress;cellular response to lipid;cellular response to lipopolysaccharide;cellular response to molecule of bacterial origin;cellular response to oleic acid;cellular response to organic nitrogen;cellular response to organic substance;cellular response to peptide hormone stimulus;cellular response to steroid hormone stimulus;cellular response to stimulus;cellular response to stress;cellular response to tumor necrosis factor;citrulline metabolic process;defense response;developmental process;diaphragm development;digestive tract development;glutamine family amino acid biosynthetic process;glutamine family amino acid metabolic process;inflammatory response;kidney development;liver development;metabolic process;midgut development;muscle organ development;muscle structure development;nitrogen compound metabolic process;nitrogen cycle metabolic process;organ development;organic acid biosynthetic process;organic acid metabolic process;oxoacid metabolic process;positive regulation of biological process;positive regulation of biosynthetic process;positive regulation of cellular biosynthetic process;positive regulation of cellular metabolic process;positive regulation of cellular process;positive regulation of metabolic process;positive regulation of nitric oxide biosynthetic process;positive regulation of nitrogen compound metabolic process;primary metabolic process;regulation of biological process;regulation of biosynthetic process;regulation of cellular biosynthetic process;regulation of cellular metabolic process;regulation of cellular process;regulation of metabolic process;regulation of nitric oxide biosynthetic process;regulation of nitrogen compound metabolic process;response to acid;response to amine stimulus;response to amino acid stimulus;response to ammonium ion;response to biotic stimulus;response to cAMP;response to chemical stimulus;response to corticosteroid stimulus;response to cortisol stimulus;response to cytokine stimulus;response to dexamethasone stimulus;response to drug;response to endogenous stimulus;response to estradiol stimulus;response to estrogen stimulus;response to external stimulus;response to extracellular stimulus;response to fatty acid;response to fluid shear stress;response to glucagon stimulus;response to glucocorticoid stimulus;response to growth hormone stimulus;response to hormone stimulus;response to inorganic substance;response to interferon-gamma;response to laminar fluid shear stress;response to lipid;response to lipopolysaccharide;response to metal ion;response to molecule of bacterial origin;response to mycotoxin;response to nutrient;response to nutrient levels;response to oleic acid;response to organic nitrogen;response to organic substance;response to peptide hormone stimulus;response to steroid hormone stimulus;response to stimulus;response to stress;response to toxin;response to tumor necrosis factor;response to wounding;response to zinc ion;skeletal muscle organ development;small molecule biosynthetic process;small molecule metabolic process;urea cycle;urea metabolic process	Alanine, aspartate and glutamate metabolism;Arginine and proline metabolism	GO:0000050;GO:0000052;GO:0000053;GO:0001101;GO:0001822;GO:0001889;GO:0002237;GO:0002526;GO:0006082;GO:0006520;GO:0006525;GO:0006526;GO:0006531;GO:0006575;GO:0006807;GO:0006950;GO:0006952;GO:0006953;GO:0006954;GO:0007494;GO:0007517;GO:0007568;GO:0007584;GO:0008152;GO:0008652;GO:0009058;GO:0009064;GO:0009066;GO:0009084;GO:0009308;GO:0009309;GO:0009605;GO:0009607;GO:0009611;GO:0009636;GO:0009719;GO:0009725;GO:0009889;GO:0009891;GO:0009893;GO:0009987;GO:0009991;GO:0010033;GO:0010035;GO:0010038;GO:0010043;GO:0010046;GO:0010243;GO:0014075;GO:0016053;GO:0019222;GO:0019627;GO:0019752;GO:0031323;GO:0031325;GO:0031326;GO:0031328;GO:0031667;GO:0031960;GO:0032355;GO:0032496;GO:0032502;GO:0032870;GO:0033554;GO:0033762;GO:0033993;GO:0034097;GO:0034201;GO:0034341;GO:0034405;GO:0034612;GO:0034616;GO:0034641;GO:0042180;GO:0042221;GO:0042493;GO:0043200;GO:0043434;GO:0043436;GO:0043603;GO:0043604;GO:0043627;GO:0044106;GO:0044237;GO:0044238;GO:0044249;GO:0044271;GO:0044281;GO:0044283;GO:0045428;GO:0045429;GO:0046394;GO:0048513;GO:0048518;GO:0048522;GO:0048545;GO:0048565;GO:0048856;GO:0050789;GO:0050794;GO:0050896;GO:0051171;GO:0051173;GO:0051384;GO:0051414;GO:0051591;GO:0051716;GO:0060359;GO:0060416;GO:0060538;GO:0060539;GO:0061061;GO:0065007;GO:0070542;GO:0070887;GO:0071216;GO:0071219;GO:0071222;GO:0071229;GO:0071230;GO:0071241;GO:0071242;GO:0071310;GO:0071320;GO:0071345;GO:0071346;GO:0071356;GO:0071375;GO:0071377;GO:0071383;GO:0071384;GO:0071385;GO:0071396;GO:0071398;GO:0071400;GO:0071417;GO:0071418;GO:0071495;GO:0071498;GO:0071499;GO:0071548;GO:0071549;GO:0071941	ko00250;ko00330	Argininosuccinate synthase	2	2	2	13,6	13,6	13,6	46,53	0	54,41	22134000	5	P00966	P00966	Argininosuccinate synthase	ASS1	519	ASS1	ASSY_HUMAN	2NZ2
	347350016	149180000	131960000	30265000	138130000	185150000	181360000	108840000	268060000	357480000	169520000	141290000	86799000	18928000	181180000	112650000	537929984	0	132110000	143410000	138550000	153570000	162310000	231890000	141440000	143100000	0	184790000	131770000	166980000	27342000	94927000	100240000	0	0	50483000	125380000	58174000	0	179820000	0	46702000	246210000	0	0	8055500	0	0	149440000	46825000	0	88009000	0	0	9860600	16245000	0	13805000	163740000	539660032	110380000	235420000	217790000	283700000	54643000	199320000	382020000	779160000	233440000	206310000	216640000	274760000	642710016	427500000	504220000	178650000	325680000	475950016	336289984	427230016	101630000	191520000	117350000	879910016	286920000	646819968	0	0	331800000	401580000	17821000	119360000	519689984	159670000	216230000	680400000	277409984	257090000	0	228160000	411310016	267000000	805409984	155790000	239480000	360500000	0	659969984	26520000	329740000	665710016	114080000	195210000	135820000				biological regulation;blood coagulation;coagulation;hemostasis;multicellular organismal process;negative regulation of biological process;negative regulation of catalytic activity;negative regulation of defense response;negative regulation of endopeptidase activity;negative regulation of hydrolase activity;negative regulation of inflammatory response;negative regulation of molecular function;negative regulation of peptidase activity;negative regulation of response to external stimulus;negative regulation of response to stimulus;regulation of biological process;regulation of biological quality;regulation of blood coagulation;regulation of blood coagulation, intrinsic pathway;regulation of body fluid levels;regulation of catalytic activity;regulation of coagulation;regulation of defense response;regulation of endopeptidase activity;regulation of hydrolase activity;regulation of inflammatory response;regulation of macromolecule metabolic process;regulation of metabolic process;regulation of molecular function;regulation of multicellular organismal process;regulation of peptidase activity;regulation of primary metabolic process;regulation of protein activation cascade;regulation of protein metabolic process;regulation of response to external stimulus;regulation of response to stimulus;regulation of response to stress;regulation of wound healing;response to chemical stimulus;response to external stimulus;response to extracellular stimulus;response to nutrient;response to nutrient levels;response to stimulus	Complement and coagulation cascades	GO:0007584;GO:0007596;GO:0007599;GO:0009605;GO:0009991;GO:0010466;GO:0010951;GO:0019222;GO:0030193;GO:0031347;GO:0031348;GO:0031667;GO:0032101;GO:0032102;GO:0032501;GO:0042221;GO:0043086;GO:0044092;GO:0048519;GO:0048583;GO:0048585;GO:0050727;GO:0050728;GO:0050789;GO:0050790;GO:0050817;GO:0050818;GO:0050878;GO:0050896;GO:0051239;GO:0051246;GO:0051336;GO:0051346;GO:0052547;GO:0052548;GO:0060255;GO:0061041;GO:0065007;GO:0065008;GO:0065009;GO:0080090;GO:0080134;GO:2000257;GO:2000266	ko04610	Antithrombin-III	25	25	25	56,5	56,5	56,5	52,602	0	323,31	17535000000	2828	P01008;Q8TCE1;CON__P41361	P01008;Q8TCE1	Antithrombin-III	SERPINC1	520	SERPINC1	ANT3_HUMAN;Q8TCE1_HUMAN	1ANT;1ATH;1AZX;1BR8;1DZG;1DZH;1E03;1E04;1E05;1JVQ;1LK6;1NQ9;1OYH;1R1L;1SR5;1T1F;1TB6;2ANT;2B4X;2B5T;2BEH;2GD4;2HIJ;2ZNH;3EVJ;3KCG;4EB1
	3613700096	398440000	518200000	545459968	1959100032	838200000	939980032	918049984	4140900096	4826299904	1283399936	294489984	543849984	225720000	1488600064	1100400000	5703199744	271080000	1529699968	785820032	906360000	1214899968	968950016	1366700032	611280000	870739968	13457000	906080000	685710016	994120000	570800000	284320000	82668000	43993000	5550300	68989000	46907000	628809984	48954000	3208600064	149540000	386240000	2183600128	158240000	14327000	164340000	34502000	44723000	1075900032	245110000	19136000	1300999936	0	225850000	192770000	285360000	428760000	499200000	1054200000	3991600128	1199600000	1563800064	1139500032	1348000000	611950016	1193400064	2349100032	6381799936	2413199872	1225900032	2372699904	2201600000	2526700032	3743600128	2507300096	1292700032	2659599872	3760499968	1918800000	2365400064	1084899968	1167100032	1174499968	4856999936	1776000000	3400499968	135540000	193170000	2804000000	2906299904	416529984	732249984	5250800128	682339968	627129984	4764899840	1811100032	628150016	71630000	1560099968	3074400000	901280000	5617999872	2208699904	1575699968	242330000	0	3592300032	67168000	2000400000	3913200128	473849984	478030016	310070016				acute inflammatory response;acute-phase response;biological regulation;blood coagulation;cell activation;cellular process;coagulation;defense response;establishment of localization;establishment of localization in cell;exocytosis;hemostasis;inflammatory response;multicellular organismal process;negative regulation of catalytic activity;negative regulation of endopeptidase activity;negative regulation of hydrolase activity;negative regulation of molecular function;negative regulation of peptidase activity;platelet activation;platelet degranulation;regulation of biological process;regulation of biological quality;regulation of body fluid levels;regulation of catalytic activity;regulation of endopeptidase activity;regulation of hydrolase activity;regulation of metabolic process;regulation of molecular function;regulation of peptidase activity;response to biotic stimulus;response to chemical stimulus;response to chromate;response to cytokine stimulus;response to endogenous stimulus;response to estradiol stimulus;response to estrogen stimulus;response to hormone stimulus;response to hypoxia;response to inorganic substance;response to lead ion;response to lipid;response to lipopolysaccharide;response to metal ion;response to methanol;response to molecule of bacterial origin;response to organic substance;response to oxygen levels;response to steroid hormone stimulus;response to stimulus;response to stress;response to triglyceride;response to wounding;secretion;secretion by cell;transport;vesicle-mediated transport	Complement and coagulation cascades	GO:0001666;GO:0001775;GO:0002237;GO:0002526;GO:0002576;GO:0006810;GO:0006887;GO:0006950;GO:0006952;GO:0006953;GO:0006954;GO:0007596;GO:0007599;GO:0009607;GO:0009611;GO:0009719;GO:0009725;GO:0009987;GO:0010033;GO:0010035;GO:0010038;GO:0010288;GO:0010466;GO:0010951;GO:0016192;GO:0019222;GO:0030168;GO:0032355;GO:0032496;GO:0032501;GO:0032940;GO:0033986;GO:0033993;GO:0034014;GO:0034097;GO:0042221;GO:0043086;GO:0043627;GO:0044092;GO:0046687;GO:0046903;GO:0048545;GO:0050789;GO:0050790;GO:0050817;GO:0050878;GO:0050896;GO:0051234;GO:0051336;GO:0051346;GO:0051649;GO:0052547;GO:0052548;GO:0065007;GO:0065008;GO:0065009;GO:0070482	ko04610	Alpha-1-antitrypsin;Short peptide from AAT	52	52	3	78,5	78,5	5,3	46,736	0	323,31	116600000000	8224	P01009	P01009	Alpha-1-antitrypsin;Short peptide from AAT	SERPINA1	521	SERPINA1	A1AT_HUMAN	1ATU;1D5S;1EZX;1HP7;1IZ2;1KCT;1OO8;1OPH;1PSI;1QLP;1QMB;2D26;2QUG;3CWL;3CWM;3DRM;3DRU;3NDD;3NDF;3NE4;3T1P;7API;8API;9API
	287280000	160530000	110250000	118750000	448070016	194110000	335380000	228700000	2298700032	519740000	317889984	840040000	116190000	69994000	358720000	171230000	664369984	0	74228000	122220000	66293000	163430000	85475000	212830000	102900000	51944000	0	191670000	43502000	216760000	11762000	169200000	0	122370000	0	0	39209000	25431000	0	1151500032	61564000	89442000	356400000	0	0	88640000	41932000	0	53024000	15850000	0	229820000	0	0	15281000	125430000	49846000	55347000	193450000	176200000	170230000	119520000	402689984	198550000	97093000	147550000	491840000	264660000	275200000	257950000	396640000	227680000	838840000	415780000	529870016	352849984	289540000	335780000	344780000	536569984	50149000	344529984	77364000	541000000	210350000	319760000	46653000	0	381630016	598800000	14362000	0	248270000	203680000	295270016	640289984	152180000	276500000	0	347820000	484070016	430870016	248250000	414180000	238060000	31300000	0	395560000	0	273820000	542689984	163830000	196640000	227600000				acute inflammatory response;acute-phase response;anatomical structure homeostasis;biological regulation;defense response;digestive system process;epithelial structure maintenance;homeostatic process;inflammatory response;maintenance of gastrointestinal epithelium;multicellular organismal process;negative regulation of catalytic activity;negative regulation of endopeptidase activity;negative regulation of hydrolase activity;negative regulation of molecular function;negative regulation of peptidase activity;regulation of biological process;regulation of biological quality;regulation of catalytic activity;regulation of endopeptidase activity;regulation of hydrolase activity;regulation of lipid metabolic process;regulation of metabolic process;regulation of molecular function;regulation of peptidase activity;regulation of primary metabolic process;response to stimulus;response to stress;response to wounding;system process;tissue homeostasis		GO:0001894;GO:0002526;GO:0003008;GO:0006950;GO:0006952;GO:0006953;GO:0006954;GO:0009611;GO:0010466;GO:0010669;GO:0010951;GO:0019216;GO:0019222;GO:0022600;GO:0030277;GO:0032501;GO:0042592;GO:0043086;GO:0044092;GO:0050789;GO:0050790;GO:0050896;GO:0051336;GO:0051346;GO:0052547;GO:0052548;GO:0060249;GO:0065007;GO:0065008;GO:0065009;GO:0080090		Alpha-1-antichymotrypsin;Alpha-1-antichymotrypsin His-Pro-less	28	28	28	47,3	47,3	47,3	47,65	0	323,31	18357000000	2511	P01011;G3V3A0;G3V595;A0A087WY93	P01011;G3V3A0	Alpha-1-antichymotrypsin;Alpha-1-antichymotrypsin His-Pro-less	SERPINA3	522	SERPINA3	G3V3A0_HUMAN;AACT_HUMAN	1AS4;1QMN;2ACH;3CAA;3DLW;4CAA
	48002000	0	0	0	24277000	13579000	17966000	15063000	119510000	48746000	0	0	0	0	21756000	0	50398000	0	23850000	8427300	24553000	26402000	24162000	11177000	20517000	0	0	11444000	11544000	26201000	0	5530900	0	0	0	0	0	23973000	0	37526000	0	0	33428000	0	0	0	0	0	17401000	0	0	0	0	0	0	18714000	0	0	4491300	0	7968800	37234000	13723000	19515000	0	9395700	24732000	38379000	16178000	7876400	27018000	25651000	34626000	62885000	49630000	0	24912000	31527000	16963000	44018000	0	10638000	0	48357000	23345000	52244000	0	0	18142000	20717000	0	0	41117000	19521000	14798000	43163000	23580000	13628000	0	17540000	39726000	0	61175000	0	0	0	0	50028000	0	14612000	61851000	17281000	0	10577000				activation of NF-kappaB-inducing kinase activity;activation of phospholipase C activity;activation of phospholipase C activity by G-protein coupled receptor protein signaling pathway coupled to IP3 second messenger;activation of protein kinase activity;aging;anatomical structure development;anatomical structure morphogenesis;angiotensin maturation;angiotensin mediated vasoconstriction involved in regulation of systemic arterial blood pressure;angiotensin-mediated drinking behavior;artery smooth muscle contraction;astrocyte activation;behavior;biological adhesion;biological regulation;blood vessel development;blood vessel remodeling;branching involved in ureteric bud morphogenesis;branching morphogenesis of a tube;catenin import into nucleus;cation homeostasis;cell activation;cell adhesion;cell communication;cell development;cell differentiation;cell growth;cell growth involved in cardiac muscle cell development;cell proliferation;cell surface receptor linked signaling pathway;cell-cell signaling;cell-matrix adhesion;cell-substrate adhesion;cellular cation homeostasis;cellular chemical homeostasis;cellular component organization;cellular component organization at cellular level;cellular component organization or biogenesis;cellular component organization or biogenesis at cellular level;cellular developmental process;cellular homeostasis;cellular ion homeostasis;cellular lipid metabolic process;cellular macromolecule metabolic process;cellular metabolic process;cellular metal ion homeostasis;cellular monovalent inorganic cation homeostasis;cellular process;cellular protein metabolic process;cellular response to abiotic stimulus;cellular response to external stimulus;cellular response to mechanical stimulus;cellular response to stimulus;cellular response to stress;cellular sodium ion homeostasis;cGMP-mediated signaling;chemical homeostasis;circulatory system process;cyclic-nucleotide-mediated signaling;cytokine secretion;developmental cell growth;developmental growth;developmental process;drinking behavior;endocrine process;endothelial cell development;epithelial cell development;ERK1 and ERK2 cascade;establishment of blood-nerve barrier;establishment of localization;establishment of localization in cell;establishment of protein localization;excretion;extracellular matrix organization;extracellular structure organization;feeding behavior;female pregnancy;fibroblast proliferation;G-protein coupled receptor protein signaling pathway;G-protein signaling, coupled to cGMP nucleotide second messenger;G-protein signaling, coupled to cyclic nucleotide second messenger;growth;homeostatic process;hormone metabolic process;inositol phosphate-mediated signaling;intracellular protein kinase cascade;intracellular protein transport;intracellular signal transduction;intracellular transport;ion homeostasis;kidney development;lipid metabolic process;low-density lipoprotein particle remodeling;macromolecular complex remodeling;macromolecular complex subunit organization;macromolecule metabolic process;MAPKKK cascade;metabolic process;metal ion homeostasis;monovalent inorganic cation homeostasis;morphogenesis of a branching epithelium;morphogenesis of a branching structure;morphogenesis of an epithelium;multicellular organismal process;multi-organism process;muscle cell differentiation;muscle cell proliferation;muscle contraction;muscle system process;negative regulation of angiogenesis;negative regulation of apoptosis;negative regulation of biological process;negative regulation of catalytic activity;negative regulation of cell communication;negative regulation of cell death;negative regulation of cell growth;negative regulation of cell proliferation;negative regulation of cellular process;negative regulation of developmental process;negative regulation of endopeptidase activity;negative regulation of growth;negative regulation of hydrolase activity;negative regulation of ion transmembrane transporter activity;negative regulation of molecular function;negative regulation of multicellular organismal process;negative regulation of nerve growth factor receptor signaling pathway;negative regulation of neuron apoptosis;negative regulation of peptidase activity;negative regulation of programmed cell death;negative regulation of response to stimulus;negative regulation of signal transduction;negative regulation of signaling;negative regulation of sodium ion transmembrane transporter activity;negative regulation of tissue remodeling;negative regulation of transport;negative regulation of transporter activity;nitric oxide mediated signal transduction;nuclear import;nuclear transport;nucleocytoplasmic transport;organ development;ovarian follicle rupture;ovulation cycle process;peptide hormone processing;peristalsis;phasic smooth muscle contraction;plasma lipoprotein particle organization;plasma lipoprotein particle remodeling;positive regulation of activation of JAK2 kinase activity;positive regulation of activation of Janus kinase activity;positive regulation of biological process;positive regulation of biosynthetic process;positive regulation of blood pressure;positive regulation of branching involved in ureteric bud morphogenesis;positive regulation of cardiac muscle hypertrophy;positive regulation of catalytic activity;positive regulation of cell communication;positive regulation of cell differentiation;positive regulation of cell migration;positive regulation of cell motility;positive regulation of cell proliferation;positive regulation of cellular biosynthetic process;positive regulation of cellular component movement;positive regulation of cellular metabolic process;positive regulation of cellular process;positive regulation of cellular protein metabolic process;positive regulation of cholesterol esterification;positive regulation of cytokine production;positive regulation of defense response;positive regulation of developmental process;positive regulation of endothelial cell migration;positive regulation of epidermal growth factor receptor signaling pathway;positive regulation of extracellular matrix constituent secretion;positive regulation of fatty acid biosynthetic process;positive regulation of fatty acid metabolic process;positive regulation of fibroblast proliferation;positive regulation of gene expression;positive regulation of growth;positive regulation of hydrolase activity;positive regulation of inflammatory response;positive regulation of intracellular protein kinase cascade;positive regulation of kinase activity;positive regulation of lipase activity;positive regulation of lipid biosynthetic process;positive regulation of lipid metabolic process;positive regulation of locomotion;positive regulation of macromolecule biosynthetic process;positive regulation of macromolecule metabolic process;positive regulation of macrophage derived foam cell differentiation;positive regulation of MAPKKK cascade;positive regulation of metabolic process;positive regulation of molecular function;positive regulation of multicellular organism growth;positive regulation of multicellular organismal process;positive regulation of muscle hypertrophy;positive regulation of NAD(P)H oxidase activity;positive regulation of NF-kappaB transcription factor activity;positive regulation of nitric oxide biosynthetic process;positive regulation of nitrogen compound metabolic process;positive regulation of nucleobase-containing compound metabolic process;positive regulation of organ growth;positive regulation of oxidoreductase activity;positive regulation of peptidyl-serine phosphorylation;positive regulation of peptidyl-tyrosine phosphorylation;positive regulation of phosphate metabolic process;positive regulation of phosphatidylinositol 3-kinase cascade;positive regulation of phospholipase activity;positive regulation of phospholipase C activity;positive regulation of phosphorus metabolic process;positive regulation of phosphorylation;positive regulation of protein kinase activity;positive regulation of protein metabolic process;positive regulation of protein modification process;positive regulation of protein phosphorylation;positive regulation of protein serine/threonine kinase activity;positive regulation of protein tyrosine kinase activity;positive regulation of reactive oxygen species metabolic process;positive regulation of renal sodium excretion;positive regulation of response to external stimulus;positive regulation of response to stimulus;positive regulation of RNA metabolic process;positive regulation of secretion;positive regulation of sequence-specific DNA binding transcription factor activity;positive regulation of signal transduction;positive regulation of signaling;positive regulation of steroid metabolic process;positive regulation of superoxide anion generation;positive regulation of systemic arterial blood pressure;positive regulation of transcription, DNA-dependent;positive regulation of transferase activity;positive regulation of transport;positive regulation of vasodilation;primary metabolic process;protein import;protein import into nucleus;protein maturation;protein metabolic process;protein processing;protein secretion;protein targeting;protein transport;protein-lipid complex remodeling;protein-lipid complex subunit organization;regulation of activation of JAK2 kinase activity;regulation of activation of Janus kinase activity;regulation of amine transport;regulation of anatomical structure morphogenesis;regulation of anatomical structure size;regulation of angiogenesis;regulation of apoptosis;regulation of biological process;regulation of biological quality;regulation of biosynthetic process;regulation of blood pressure;regulation of blood vessel size;regulation of blood vessel size by renin-angiotensin;regulation of blood volume by renin-angiotensin;regulation of branching involved in ureteric bud morphogenesis;regulation of calcium ion transport;regulation of cardiac muscle hypertrophy;regulation of catalytic activity;regulation of catecholamine secretion;regulation of cell communication;regulation of cell death;regulation of cell differentiation;regulation of cell growth;regulation of cell migration;regulation of cell motility;regulation of cell proliferation;regulation of cellular biosynthetic process;regulation of cellular component movement;regulation of cellular component organization;regulation of cellular ketone metabolic process;regulation of cellular localization;regulation of cellular macromolecule biosynthetic process;regulation of cellular metabolic process;regulation of cellular process;regulation of cellular protein metabolic process;regulation of cholesterol esterification;regulation of cytokine production;regulation of defense response;regulation of developmental process;regulation of endopeptidase activity;regulation of endothelial cell migration;regulation of epidermal growth factor receptor signaling pathway;regulation of excretion;regulation of extracellular matrix constituent secretion;regulation of fatty acid biosynthetic process;regulation of fatty acid metabolic process;regulation of fibroblast proliferation;regulation of gene expression;regulation of growth;regulation of homeostatic process;regulation of hormone levels;regulation of hydrolase activity;regulation of inflammatory response;regulation of intracellular protein kinase cascade;regulation of ion homeostasis;regulation of ion transmembrane transport;regulation of ion transmembrane transporter activity;regulation of ion transport;regulation of JAK-STAT cascade;regulation of kidney development;regulation of kinase activity;regulation of lipase activity;regulation of lipid biosynthetic process;regulation of lipid metabolic process;regulation of localization;regulation of locomotion;regulation of long-term neuronal synaptic plasticity;regulation of macromolecule biosynthetic process;regulation of macromolecule metabolic process;regulation of macrophage derived foam cell differentiation;regulation of MAPKKK cascade;regulation of metabolic process;regulation of metal ion transport;regulation of molecular function;regulation of morphogenesis of a branching structure;regulation of multicellular organism growth;regulation of multicellular organismal development;regulation of multicellular organismal process;regulation of muscle adaptation;regulation of muscle hypertrophy;regulation of muscle system process;regulation of NAD(P)H oxidase activity;regulation of nerve growth factor receptor signaling pathway;regulation of neurological system process;regulation of neuron apoptosis;regulation of neuronal synaptic plasticity;regulation of nitric oxide biosynthetic process;regulation of nitrogen compound metabolic process;regulation of norepinephrine secretion;regulation of nucleobase-containing compound metabolic process;regulation of organ growth;regulation of organ morphogenesis;regulation of oxidoreductase activity;regulation of peptidase activity;regulation of peptidyl-serine phosphorylation;regulation of peptidyl-tyrosine phosphorylation;regulation of phosphate metabolic process;regulation of phosphatidylinositol 3-kinase cascade;regulation of phospholipase activity;regulation of phosphorus metabolic process;regulation of phosphorylation;regulation of primary metabolic process;regulation of programmed cell death;regulation of protein kinase activity;regulation of protein metabolic process;regulation of protein modification process;regulation of protein phosphorylation;regulation of protein serine/threonine kinase activity;regulation of protein tyrosine kinase activity;regulation of reactive oxygen species metabolic process;regulation of renal output by angiotensin;regulation of renal sodium excretion;regulation of response to external stimulus;regulation of response to stimulus;regulation of response to stress;regulation of RNA metabolic process;regulation of secretion;regulation of sequence-specific DNA binding transcription factor activity;regulation of signal transduction;regulation of signaling;regulation of sodium ion transmembrane transporter activity;regulation of sodium ion transport;regulation of steroid metabolic process;regulation of superoxide anion generation;regulation of superoxide metabolic process;regulation of synaptic plasticity;regulation of synaptic transmission;regulation of system process;regulation of systemic arterial blood pressure;regulation of systemic arterial blood pressure by hormone;regulation of systemic arterial blood pressure by renin-angiotensin;regulation of systemic arterial blood pressure mediated by a chemical signal;regulation of tissue remodeling;regulation of transcription, DNA-dependent;regulation of transferase activity;regulation of transmembrane transport;regulation of transmembrane transporter activity;regulation of transmission of nerve impulse;regulation of transport;regulation of transporter activity;regulation of tube size;regulation of vasoconstriction;regulation of vasodilation;renal control of peripheral vascular resistance involved in regulation of systemic arterial blood pressure;renal response to blood flow involved in circulatory renin-angiotensin regulation of systemic arterial blood pressure;renal system process;renal system process involved in regulation of systemic arterial blood pressure;renin-angiotensin regulation of aldosterone production;reproductive process;response to abiotic stimulus;response to activity;response to cold;response to external stimulus;response to mechanical stimulus;response to muscle activity;response to muscle activity involved in regulation of muscle adaptation;response to osmotic stress;response to salt stress;response to stimulus;response to stimulus involved in regulation of muscle adaptation;response to stress;response to temperature stimulus;rhythmic process;second-messenger-mediated signaling;secretion;secretion by cell;signal transduction;signaling;small molecule metabolic process;smooth muscle cell differentiation;smooth muscle cell proliferation;smooth muscle contraction;sodium ion homeostasis;stress-activated MAPK cascade;stress-activated protein kinase signaling cascade;system process;tissue morphogenesis;tissue remodeling;tonic smooth muscle contraction;transport;tube morphogenesis;uterine smooth muscle contraction;vascular process in circulatory system;vascular smooth muscle contraction;vasoconstriction;vasodilation	Hypertrophic cardiomyopathy (HCM);Renin-angiotensin system;Vascular smooth muscle contraction	GO:0000165;GO:0001543;GO:0001558;GO:0001568;GO:0001658;GO:0001763;GO:0001775;GO:0001817;GO:0001819;GO:0001822;GO:0001885;GO:0001932;GO:0001934;GO:0001974;GO:0001990;GO:0001998;GO:0001999;GO:0002003;GO:0002009;GO:0002016;GO:0002018;GO:0002019;GO:0002028;GO:0002034;GO:0002064;GO:0003008;GO:0003012;GO:0003013;GO:0003014;GO:0003018;GO:0003044;GO:0003051;GO:0003071;GO:0003072;GO:0003073;GO:0003081;GO:0003084;GO:0003330;GO:0003331;GO:0006355;GO:0006605;GO:0006606;GO:0006629;GO:0006810;GO:0006873;GO:0006875;GO:0006883;GO:0006886;GO:0006913;GO:0006936;GO:0006939;GO:0006950;GO:0006970;GO:0007154;GO:0007155;GO:0007160;GO:0007165;GO:0007166;GO:0007186;GO:0007187;GO:0007199;GO:0007200;GO:0007202;GO:0007243;GO:0007250;GO:0007263;GO:0007267;GO:0007565;GO:0007568;GO:0007588;GO:0007610;GO:0007631;GO:0008065;GO:0008152;GO:0008217;GO:0008283;GO:0008284;GO:0008285;GO:0009266;GO:0009306;GO:0009409;GO:0009605;GO:0009612;GO:0009628;GO:0009651;GO:0009653;GO:0009889;GO:0009891;GO:0009893;GO:0009966;GO:0009967;GO:0009968;GO:0009987;GO:0010466;GO:0010468;GO:0010517;GO:0010518;GO:0010533;GO:0010534;GO:0010535;GO:0010536;GO:0010556;GO:0010557;GO:0010562;GO:0010565;GO:0010594;GO:0010595;GO:0010604;GO:0010611;GO:0010613;GO:0010627;GO:0010628;GO:0010646;GO:0010647;GO:0010648;GO:0010740;GO:0010743;GO:0010744;GO:0010817;GO:0010863;GO:0010872;GO:0010873;GO:0010941;GO:0010951;GO:0010959;GO:0014061;GO:0014066;GO:0014068;GO:0014742;GO:0014743;GO:0014820;GO:0014821;GO:0014823;GO:0014824;GO:0014829;GO:0014850;GO:0014873;GO:0014874;GO:0015031;GO:0016043;GO:0016049;GO:0016485;GO:0016486;GO:0016525;GO:0017038;GO:0019216;GO:0019217;GO:0019218;GO:0019219;GO:0019220;GO:0019222;GO:0019229;GO:0019538;GO:0019725;GO:0019932;GO:0019934;GO:0019935;GO:0022414;GO:0022602;GO:0022603;GO:0022610;GO:0022898;GO:0023051;GO:0023052;GO:0023056;GO:0023057;GO:0030003;GO:0030004;GO:0030154;GO:0030198;GO:0030308;GO:0030334;GO:0030335;GO:0030432;GO:0031098;GO:0031323;GO:0031325;GO:0031326;GO:0031328;GO:0031347;GO:0031349;GO:0031399;GO:0031401;GO:0031589;GO:0031644;GO:0032101;GO:0032103;GO:0032147;GO:0032268;GO:0032270;GO:0032409;GO:0032410;GO:0032412;GO:0032413;GO:0032501;GO:0032502;GO:0032844;GO:0032879;GO:0032928;GO:0032930;GO:0032940;GO:0033002;GO:0033135;GO:0033138;GO:0033554;GO:0033674;GO:0033860;GO:0033864;GO:0034103;GO:0034104;GO:0034367;GO:0034368;GO:0034369;GO:0034374;GO:0034762;GO:0034765;GO:0035150;GO:0035239;GO:0035411;GO:0035556;GO:0035813;GO:0035815;GO:0040007;GO:0040008;GO:0040012;GO:0040014;GO:0040017;GO:0040018;GO:0042058;GO:0042127;GO:0042304;GO:0042310;GO:0042311;GO:0042312;GO:0042325;GO:0042327;GO:0042445;GO:0042592;GO:0042692;GO:0042756;GO:0042981;GO:0043062;GO:0043066;GO:0043067;GO:0043069;GO:0043085;GO:0043086;GO:0043170;GO:0043269;GO:0043408;GO:0043410;GO:0043502;GO:0043523;GO:0043524;GO:0043549;GO:0043933;GO:0044057;GO:0044062;GO:0044092;GO:0044093;GO:0044237;GO:0044238;GO:0044255;GO:0044260;GO:0044267;GO:0044281;GO:0045184;GO:0045428;GO:0045429;GO:0045595;GO:0045597;GO:0045723;GO:0045742;GO:0045765;GO:0045777;GO:0045834;GO:0045859;GO:0045860;GO:0045893;GO:0045909;GO:0045923;GO:0045926;GO:0045927;GO:0045935;GO:0045937;GO:0045940;GO:0046425;GO:0046620;GO:0046622;GO:0046889;GO:0046890;GO:0046903;GO:0046907;GO:0048016;GO:0048143;GO:0048144;GO:0048145;GO:0048146;GO:0048167;GO:0048168;GO:0048169;GO:0048468;GO:0048511;GO:0048513;GO:0048518;GO:0048519;GO:0048522;GO:0048523;GO:0048583;GO:0048584;GO:0048585;GO:0048588;GO:0048589;GO:0048659;GO:0048729;GO:0048754;GO:0048771;GO:0048856;GO:0048869;GO:0048878;GO:0050433;GO:0050663;GO:0050727;GO:0050729;GO:0050730;GO:0050731;GO:0050789;GO:0050790;GO:0050793;GO:0050794;GO:0050801;GO:0050804;GO:0050880;GO:0050886;GO:0050896;GO:0051046;GO:0051047;GO:0051049;GO:0051050;GO:0051051;GO:0051090;GO:0051091;GO:0051092;GO:0051093;GO:0051094;GO:0051128;GO:0051145;GO:0051169;GO:0051170;GO:0051171;GO:0051173;GO:0051174;GO:0051234;GO:0051239;GO:0051240;GO:0051241;GO:0051246;GO:0051247;GO:0051252;GO:0051254;GO:0051270;GO:0051272;GO:0051336;GO:0051338;GO:0051341;GO:0051345;GO:0051346;GO:0051347;GO:0051353;GO:0051386;GO:0051387;GO:0051403;GO:0051604;GO:0051649;GO:0051704;GO:0051716;GO:0051924;GO:0051952;GO:0051969;GO:0052547;GO:0052548;GO:0055065;GO:0055067;GO:0055078;GO:0055080;GO:0055082;GO:0060191;GO:0060193;GO:0060255;GO:0060341;GO:0060548;GO:0060688;GO:0061049;GO:0061097;GO:0061098;GO:0061138;GO:0065007;GO:0065008;GO:0065009;GO:0070371;GO:0070471;GO:0071214;GO:0071260;GO:0071496;GO:0071825;GO:0071827;GO:0071840;GO:0071841;GO:0071842;GO:0071900;GO:0071902;GO:0080090;GO:0080134;GO:0090066;GO:0090183;GO:0090189;GO:0090190;GO:0090257;GO:0090322;GO:2000021;GO:2000026;GO:2000027;GO:2000112;GO:2000145;GO:2000147;GO:2000377;GO:2000379;GO:2000649;GO:2000650	ko04270;ko04614;ko05410	Angiotensin 1-4;Angiotensin 1-5;Angiotensin 1-7;Angiotensin 1-9;Angiotensin-1;Angiotensin-2;Angiotensin-3;Angiotensin-4;Angiotensinogen	9	9	9	25,6	25,6	25,6	53,154	0	94,365	1514600000	286	P01019	P01019	Angiotensinogen;Angiotensin-1;Angiotensin-2;Angiotensin-3;Angiotensin-4;Angiotensin 1-9;Angiotensin 1-7;Angiotensin 1-5;Angiotensin 1-4	AGT	523	AGT	ANGT_HUMAN	1N9U;1N9V;2JP8;2WXW;2X0B;3CK0;3WOO;3WOR;4APH;4FYS;4AA1
	1118800000	167110000	549480000	1027500032	3152900096	948000000	1960700032	751049984	1491900032	5641600000	710400000	170010000	643600000	92469000	1372400000	3255200000	838449984	55776000	1294899968	290280000	737859968	712630016	568620032	819660032	813699968	285870016	56377000	765480000	368689984	1073500032	177490000	151980000	169210000	19310000	126910000	97730000	313340000	553289984	44864000	1391200000	83147000	409169984	2153400064	151970000	161900000	174800000	113840000	0	241480000	109930000	75334000	252530000	46029000	176690000	205200000	432310016	218820000	158200000	570830016	944419968	552350016	911470016	1941500032	1308600064	695110016	1033400000	1070200000	4250800128	791080000	788860032	1062300032	865550016	1771699968	3214000128	1732499968	140660000	3232600064	1594800000	1269699968	2048499968	857240000	654060032	412670016	1559900032	1111399936	7248999936	0	129240000	1987399936	1051500032	83282000	823100032	3338299904	495680000	540200000	3205199872	1814300032	1025100032	0	1991000064	2164100096	1207000064	3588199936	417580000	1598599936	526120000	30177000	4903499776	69104000	3713400064	4768900096	991110016	1178200064	1494099968				biological regulation;blood coagulation;blood coagulation, intrinsic pathway;cell activation;cell differentiation;cellular component disassembly;cellular component disassembly at cellular level;cellular component organization;cellular component organization at cellular level;cellular component organization or biogenesis;cellular component organization or biogenesis at cellular level;cellular developmental process;cellular process;cellular response to stimulus;coagulation;developmental process;establishment of localization;establishment of localization in cell;exocytosis;extracellular matrix disassembly;extracellular matrix organization;extracellular structure organization;hemostasis;intracellular signal transduction;macromolecule metabolic process;metabolic process;multicellular organismal process;negative regulation of biological process;negative regulation of catalytic activity;negative regulation of complement activation;negative regulation of complement activation, lectin pathway;negative regulation of defense response;negative regulation of endopeptidase activity;negative regulation of humoral immune response;negative regulation of hydrolase activity;negative regulation of immune effector process;negative regulation of immune response;negative regulation of immune system process;negative regulation of innate immune response;negative regulation of macromolecule metabolic process;negative regulation of metabolic process;negative regulation of molecular function;negative regulation of peptidase activity;negative regulation of protein activation cascade;negative regulation of protein metabolic process;negative regulation of protein processing;negative regulation of response to stimulus;platelet activation;platelet degranulation;primary metabolic process;protein activation cascade;protein metabolic process;regulation of acute inflammatory response;regulation of biological process;regulation of biological quality;regulation of body fluid levels;regulation of catalytic activity;regulation of cellular process;regulation of complement activation;regulation of complement activation, lectin pathway;regulation of defense response;regulation of endopeptidase activity;regulation of gene expression;regulation of humoral immune response;regulation of hydrolase activity;regulation of immune effector process;regulation of immune response;regulation of immune system process;regulation of inflammatory response;regulation of innate immune response;regulation of macromolecule metabolic process;regulation of metabolic process;regulation of molecular function;regulation of peptidase activity;regulation of primary metabolic process;regulation of protein activation cascade;regulation of protein metabolic process;regulation of protein processing;regulation of response to external stimulus;regulation of response to stimulus;regulation of response to stress;regulation of signal transduction;regulation of signaling;regulation of small GTPase mediated signal transduction;response to stimulus;secretion;secretion by cell;signal transduction;small GTPase mediated signal transduction;stem cell differentiation;transport;vesicle-mediated transport	Complement and coagulation cascades	GO:0001775;GO:0001868;GO:0001869;GO:0002576;GO:0002673;GO:0002682;GO:0002683;GO:0002697;GO:0002698;GO:0002920;GO:0002921;GO:0006810;GO:0006887;GO:0007165;GO:0007264;GO:0007596;GO:0007597;GO:0007599;GO:0008152;GO:0009892;GO:0009966;GO:0009987;GO:0010466;GO:0010468;GO:0010605;GO:0010951;GO:0010955;GO:0016043;GO:0016192;GO:0019222;GO:0019538;GO:0022411;GO:0022617;GO:0023051;GO:0030154;GO:0030168;GO:0030198;GO:0030449;GO:0031347;GO:0031348;GO:0032101;GO:0032501;GO:0032502;GO:0032940;GO:0035556;GO:0043062;GO:0043086;GO:0043170;GO:0044092;GO:0044238;GO:0045088;GO:0045824;GO:0045916;GO:0046903;GO:0048519;GO:0048583;GO:0048585;GO:0048863;GO:0048869;GO:0050727;GO:0050776;GO:0050777;GO:0050789;GO:0050790;GO:0050794;GO:0050817;GO:0050878;GO:0050896;GO:0051056;GO:0051234;GO:0051246;GO:0051248;GO:0051336;GO:0051346;GO:0051649;GO:0051716;GO:0052547;GO:0052548;GO:0060255;GO:0065007;GO:0065008;GO:0065009;GO:0070613;GO:0071840;GO:0071841;GO:0071842;GO:0071845;GO:0072376;GO:0080090;GO:0080134;GO:2000257;GO:2000258	ko04610	Alpha-2-macroglobulin	98	98	90	58,5	58,5	55,8	163,29	0	323,31	101430000000	11821	P01023;H0YFH1;F8W7L3	P01023	Alpha-2-macroglobulin	A2M	524	A2M	A2MG_HUMAN	1BV8;2P9R;4ACQ
	4872600064	739630016	1027000000	728060032	2652900096	1670000000	1409200000	763619968	2311500032	3067599872	1402899968	101650000	1019699968	175580000	1613500032	2370700032	5705399808	152820000	1650700032	422590016	1138000000	1338700032	1443900032	1958300032	701299968	651520000	29050000	1806000000	1336899968	1704099968	703790016	406590016	103980000	82276000	114080000	49466000	685430016	1025500032	73563000	3000800000	35069000	799089984	3779000064	69007000	51549000	163740000	80555000	0	836620032	93944000	45539000	836460032	0	162300000	106070000	647790016	117560000	367969984	1366700032	4187800064	1044800000	2184100096	1390300032	1506300032	1812300032	1554700032	2296199936	7366400000	1921200000	1303100032	2900300032	1500499968	3113200128	6522599936	3084800000	649000000	3516000000	2556100096	1529600000	3298599936	1202000000	1228600064	1055100032	3289600000	2484300032	5144000000	28622000	208310000	3462299904	2090899968	290070016	563520000	6713099776	1651000064	1483100032	4557199872	2525499904	2085900032	43061000	3018500096	3561400064	2378299904	8035100160	1925299968	2268900096	1091600000	0	5535900160	59842000	3431600128	6048399872	1152700032	716019968	1916800000				activation of immune response;biological regulation;carboxylic acid metabolic process;cell surface receptor linked signaling pathway;cellular ketone metabolic process;cellular lipid metabolic process;cellular metabolic process;cellular process;cellular response to stimulus;complement activation;complement activation, alternative pathway;complement activation, classical pathway;defense response;fatty acid metabolic process;G-protein coupled receptor protein signaling pathway;humoral immune response;immune effector process;immune response;immune system process;inflammatory response;innate immune response;lipid metabolic process;macromolecule metabolic process;metabolic process;monocarboxylic acid metabolic process;organic acid metabolic process;oxoacid metabolic process;positive regulation of activation of membrane attack complex;positive regulation of acute inflammatory response;positive regulation of acute inflammatory response to antigenic stimulus;positive regulation of adaptive immune response;positive regulation of adaptive immune response based on somatic recombination of immune receptors built from immunoglobulin superfamily domains;positive regulation of angiogenesis;positive regulation of apoptotic cell clearance;positive regulation of B cell mediated immunity;positive regulation of biological process;positive regulation of cell communication;positive regulation of cellular component organization;positive regulation of cellular metabolic process;positive regulation of cellular process;positive regulation of cellular protein metabolic process;positive regulation of complement activation;positive regulation of cytokine production;positive regulation of defense response;positive regulation of developmental process;positive regulation of endocytosis;positive regulation of glucose transport;positive regulation of G-protein coupled receptor protein signaling pathway;positive regulation of humoral immune response;positive regulation of hypersensitivity;positive regulation of immune effector process;positive regulation of immune response;positive regulation of immune system process;positive regulation of immunoglobulin mediated immune response;positive regulation of inflammatory response;positive regulation of inflammatory response to antigenic stimulus;positive regulation of leukocyte mediated immunity;positive regulation of lipid storage;positive regulation of lymphocyte mediated immunity;positive regulation of macromolecule metabolic process;positive regulation of metabolic process;positive regulation of multicellular organismal process;positive regulation of myeloid leukocyte mediated immunity;positive regulation of phagocytosis;positive regulation of phosphate metabolic process;positive regulation of phosphorus metabolic process;positive regulation of phosphorylation;positive regulation of protein activation cascade;positive regulation of protein metabolic process;positive regulation of protein modification process;positive regulation of protein phosphorylation;positive regulation of protein processing;positive regulation of response to external stimulus;positive regulation of response to stimulus;positive regulation of signal transduction;positive regulation of signaling;positive regulation of transport;positive regulation of type II hypersensitivity;positive regulation of type IIa hypersensitivity;positive regulation vascular endothelial growth factor production;primary metabolic process;protein activation cascade;protein metabolic process;regulation of activation of membrane attack complex;regulation of acute inflammatory response;regulation of acute inflammatory response to antigenic stimulus;regulation of adaptive immune response;regulation of adaptive immune response based on somatic recombination of immune receptors built from immunoglobulin superfamily domains;regulation of anatomical structure morphogenesis;regulation of angiogenesis;regulation of apoptotic cell clearance;regulation of B cell mediated immunity;regulation of biological process;regulation of biosynthetic process;regulation of cell communication;regulation of cellular biosynthetic process;regulation of cellular component organization;regulation of cellular metabolic process;regulation of cellular process;regulation of cellular protein metabolic process;regulation of complement activation;regulation of cytokine production;regulation of defense response;regulation of developmental process;regulation of endocytosis;regulation of gene expression;regulation of glucose transport;regulation of G-protein coupled receptor protein signaling pathway;regulation of humoral immune response;regulation of hypersensitivity;regulation of immune effector process;regulation of immune response;regulation of immune system process;regulation of immunoglobulin mediated immune response;regulation of inflammatory response;regulation of inflammatory response to antigenic stimulus;regulation of leukocyte mediated immunity;regulation of lipid biosynthetic process;regulation of lipid metabolic process;regulation of lipid storage;regulation of localization;regulation of lymphocyte mediated immunity;regulation of macromolecule metabolic process;regulation of metabolic process;regulation of multicellular organismal development;regulation of multicellular organismal process;regulation of myeloid leukocyte mediated immunity;regulation of phagocytosis;regulation of phosphate metabolic process;regulation of phosphorus metabolic process;regulation of phosphorylation;regulation of primary metabolic process;regulation of protein activation cascade;regulation of protein metabolic process;regulation of protein modification process;regulation of protein phosphorylation;regulation of protein processing;regulation of response to external stimulus;regulation of response to stimulus;regulation of response to stress;regulation of signal transduction;regulation of signaling;regulation of transport;regulation of triglyceride biosynthetic process;regulation of triglyceride metabolic process;regulation of type II hypersensitivity;regulation of type IIa hypersensitivity;regulation of vascular endothelial growth factor production;regulation of vesicle-mediated transport;response to stimulus;response to stress;response to wounding;signal transduction;small molecule metabolic process	Chagas disease (American trypanosomiasis);Complement and coagulation cascades;ko05152;Leishmaniasis;Phagosome;Staphylococcus aureus infection;Systemic lupus erythematosus	GO:0001796;GO:0001798;GO:0001817;GO:0001819;GO:0001932;GO:0001934;GO:0001969;GO:0001970;GO:0002252;GO:0002253;GO:0002376;GO:0002673;GO:0002675;GO:0002682;GO:0002684;GO:0002697;GO:0002699;GO:0002703;GO:0002705;GO:0002706;GO:0002708;GO:0002712;GO:0002714;GO:0002819;GO:0002821;GO:0002822;GO:0002824;GO:0002861;GO:0002863;GO:0002864;GO:0002866;GO:0002883;GO:0002885;GO:0002886;GO:0002888;GO:0002889;GO:0002891;GO:0002892;GO:0002894;GO:0002920;GO:0002922;GO:0006082;GO:0006629;GO:0006631;GO:0006950;GO:0006952;GO:0006954;GO:0006955;GO:0006956;GO:0006957;GO:0006958;GO:0006959;GO:0007165;GO:0007166;GO:0007186;GO:0008152;GO:0008277;GO:0009611;GO:0009889;GO:0009893;GO:0009966;GO:0009967;GO:0009987;GO:0010468;GO:0010562;GO:0010574;GO:0010575;GO:0010604;GO:0010646;GO:0010647;GO:0010827;GO:0010828;GO:0010866;GO:0010883;GO:0010884;GO:0010954;GO:0019216;GO:0019220;GO:0019222;GO:0019538;GO:0019752;GO:0022603;GO:0023051;GO:0023056;GO:0030100;GO:0030449;GO:0031323;GO:0031325;GO:0031326;GO:0031347;GO:0031349;GO:0031399;GO:0031401;GO:0032101;GO:0032103;GO:0032268;GO:0032270;GO:0032787;GO:0032879;GO:0042180;GO:0042325;GO:0042327;GO:0043170;GO:0043436;GO:0044237;GO:0044238;GO:0044255;GO:0044281;GO:0045087;GO:0045745;GO:0045765;GO:0045766;GO:0045807;GO:0045917;GO:0045937;GO:0046890;GO:0048518;GO:0048522;GO:0048583;GO:0048584;GO:0050727;GO:0050729;GO:0050764;GO:0050766;GO:0050776;GO:0050778;GO:0050789;GO:0050793;GO:0050794;GO:0050896;GO:0051049;GO:0051050;GO:0051094;GO:0051128;GO:0051130;GO:0051174;GO:0051239;GO:0051240;GO:0051246;GO:0051247;GO:0051716;GO:0060255;GO:0060627;GO:0065007;GO:0070613;GO:0072376;GO:0080090;GO:0080134;GO:0090207;GO:2000026;GO:2000257;GO:2000259;GO:2000425;GO:2000427	ko04145;ko04610;ko05140;ko05142;ko05150;ko05152;ko05322	Acylation stimulating protein;C3a anaphylatoxin;C3-beta-c;Complement C3;Complement C3 alpha chain;Complement C3 beta chain;Complement C3b alpha' chain;Complement C3c alpha' chain fragment 1;Complement C3c alpha' chain fragment 2;Complement C3d fragment;Complement C3dg fragment;Complement C3f fragment;Complement C3g fragment	140	140	130	73,7	73,7	71,5	187,15	0	323,31	162530000000	19897	P01024;M0QYC8;M0QXZ3;M0R0Q9;M0R1Q1	P01024	Complement C3;Complement C3 beta chain;C3-beta-c;Complement C3 alpha chain;C3a anaphylatoxin;Acylation stimulating protein;Complement C3b alpha chain;Complement C3c alpha chain fragment 1;Complement C3dg fragment;Complement C3g fragment;Complement C3d fragment;Complement C3f fragment;Complement C3c alpha chain fragment 2	C3	525	C3	CO3_HUMAN	1C3D;1GHQ;1W2S;2A73;2A74;2GOX;2HR0;2I07;2ICE;2ICF;2NOJ;2QKI;2WII;2WIN;2WY7;2WY8;2XQW;2XWB;2XWJ;3D5R;3D5S;3G6J;3L3O;3L5N;3NMS;3OED;3OHX;3OXU;3RJ3;3T4A;4HW5;4HWJ;4I6O;4M76;4ONT
	12046000	0	9015100	0	16245000	0	11912000	5698000	32761000	16965000	0	0	0	0	0	20747000	30637000	0	0	0	0	0	0	0	0	0	0	0	0	0	0	5939000	0	0	0	0	0	0	0	16117000	0	0	14391000	0	0	0	0	0	0	0	0	0	0	0	0	0	13816000	0	6145900	0	9563600	0	11138000	5953700	0	10175000	9039500	78056000	0	8381000	0	12792000	23240000	46285000	24131000	4325700	23839000	16430000	14729000	17366000	0	8426000	0	66600000	13407000	31563000	0	0	14949000	20238000	0	0	34772000	0	0	29506000	10459000	6335400	0	18415000	15544000	0	45713000	0	0	0	0	28738000	0	14978000	52776000	6906200	0	17161000				activation of immune response;activation of MAPK activity;biological regulation;calcium ion homeostasis;carbohydrate homeostasis;cation homeostasis;cell chemotaxis;cell death;cell migration;cell motility;cell surface receptor linked signaling pathway;cellular calcium ion homeostasis;cellular cation homeostasis;cellular chemical homeostasis;cellular component movement;cellular divalent inorganic cation homeostasis;cellular homeostasis;cellular ion homeostasis;cellular macromolecule metabolic process;cellular metabolic process;cellular metal ion homeostasis;cellular process;cellular protein metabolic process;cellular response to chemical stimulus;cellular response to stimulus;chemical homeostasis;chemotaxis;chordate embryonic development;complement activation;complement activation, alternative pathway;complement activation, classical pathway;cytolysis;death;defense response;developmental process;divalent inorganic cation homeostasis;embryo development;embryo development ending in birth or egg hatching;glucose homeostasis;G-protein coupled receptor protein signaling pathway;homeostatic process;humoral immune response;immune effector process;immune response;immune system process;in utero embryonic development;inflammatory response;innate immune response;ion homeostasis;leukocyte migration;leukocyte migration involved in inflammatory response;locomotion;macromolecule metabolic process;macromolecule modification;metabolic process;metal ion homeostasis;negative regulation of amine transport;negative regulation of behavior;negative regulation of biological process;negative regulation of catecholamine secretion;negative regulation of cell migration;negative regulation of cell motility;negative regulation of cellular component movement;negative regulation of cellular process;negative regulation of chemotaxis;negative regulation of dopamine secretion;negative regulation of immune system process;negative regulation of leukocyte chemotaxis;negative regulation of leukocyte migration;negative regulation of locomotion;negative regulation of macrophage chemotaxis;negative regulation of norepinephrine secretion;negative regulation of response to external stimulus;negative regulation of response to stimulus;negative regulation of secretion;negative regulation of transport;phosphate-containing compound metabolic process;phosphorus metabolic process;phosphorylation;positive regulation of angiogenesis;positive regulation of behavior;positive regulation of biological process;positive regulation of catalytic activity;positive regulation of cellular process;positive regulation of chemokine production;positive regulation of chemokine secretion;positive regulation of chemotaxis;positive regulation of cytokine production;positive regulation of cytokine secretion;positive regulation of developmental process;positive regulation of immune response;positive regulation of immune system process;positive regulation of kinase activity;positive regulation of locomotion;positive regulation of MAP kinase activity;positive regulation of molecular function;positive regulation of multicellular organismal process;positive regulation of protein kinase activity;positive regulation of protein secretion;positive regulation of protein serine/threonine kinase activity;positive regulation of protein transport;positive regulation of response to external stimulus;positive regulation of response to stimulus;positive regulation of secretion;positive regulation of transferase activity;positive regulation of transport;positive regulation vascular endothelial growth factor production;primary metabolic process;protein activation cascade;protein metabolic process;protein modification process;protein phosphorylation;regulation of acute inflammatory response;regulation of amine transport;regulation of anatomical structure morphogenesis;regulation of angiogenesis;regulation of behavior;regulation of biological process;regulation of biological quality;regulation of catalytic activity;regulation of catecholamine secretion;regulation of cell communication;regulation of cell migration;regulation of cell motility;regulation of cellular component movement;regulation of cellular localization;regulation of cellular metabolic process;regulation of cellular process;regulation of cellular protein metabolic process;regulation of chemokine production;regulation of chemokine secretion;regulation of chemotaxis;regulation of complement activation;regulation of cytokine production;regulation of cytokine secretion;regulation of defense response;regulation of developmental process;regulation of dopamine secretion;regulation of establishment of protein localization;regulation of gene expression;regulation of humoral immune response;regulation of immune effector process;regulation of immune response;regulation of immune system process;regulation of inflammatory response;regulation of kinase activity;regulation of leukocyte chemotaxis;regulation of leukocyte migration;regulation of localization;regulation of locomotion;regulation of macromolecule metabolic process;regulation of macrophage chemotaxis;regulation of MAP kinase activity;regulation of metabolic process;regulation of molecular function;regulation of multicellular organismal development;regulation of multicellular organismal process;regulation of norepinephrine secretion;regulation of phosphate metabolic process;regulation of phosphorus metabolic process;regulation of phosphorylation;regulation of primary metabolic process;regulation of protein activation cascade;regulation of protein kinase activity;regulation of protein localization;regulation of protein metabolic process;regulation of protein modification process;regulation of protein phosphorylation;regulation of protein processing;regulation of protein secretion;regulation of protein serine/threonine kinase activity;regulation of protein transport;regulation of response to external stimulus;regulation of response to stimulus;regulation of response to stress;regulation of secretion;regulation of signal transduction;regulation of signaling;regulation of transferase activity;regulation of transport;regulation of vascular endothelial growth factor production;response to chemical stimulus;response to external stimulus;response to stimulus;response to stress;response to wounding;signal transduction;taxis	Complement and coagulation cascades;Prion diseases;Staphylococcus aureus infection;Systemic lupus erythematosus	GO:0000187;GO:0001701;GO:0001817;GO:0001819;GO:0001932;GO:0002252;GO:0002253;GO:0002376;GO:0002523;GO:0002673;GO:0002682;GO:0002683;GO:0002684;GO:0002685;GO:0002686;GO:0002688;GO:0002689;GO:0002697;GO:0002920;GO:0006464;GO:0006468;GO:0006793;GO:0006796;GO:0006873;GO:0006874;GO:0006875;GO:0006928;GO:0006935;GO:0006950;GO:0006952;GO:0006954;GO:0006955;GO:0006956;GO:0006957;GO:0006958;GO:0006959;GO:0007165;GO:0007166;GO:0007186;GO:0008152;GO:0008219;GO:0009605;GO:0009611;GO:0009790;GO:0009792;GO:0009966;GO:0009987;GO:0010468;GO:0010574;GO:0010575;GO:0010646;GO:0010700;GO:0010758;GO:0010760;GO:0014059;GO:0014061;GO:0016265;GO:0016310;GO:0016477;GO:0019220;GO:0019222;GO:0019538;GO:0019725;GO:0019835;GO:0022603;GO:0023051;GO:0030003;GO:0030334;GO:0030336;GO:0030449;GO:0031323;GO:0031347;GO:0031399;GO:0032101;GO:0032102;GO:0032103;GO:0032268;GO:0032502;GO:0032642;GO:0032722;GO:0032879;GO:0032880;GO:0033500;GO:0033602;GO:0033604;GO:0033674;GO:0040011;GO:0040012;GO:0040013;GO:0040017;GO:0042221;GO:0042325;GO:0042330;GO:0042592;GO:0042593;GO:0043009;GO:0043085;GO:0043170;GO:0043405;GO:0043406;GO:0043412;GO:0043549;GO:0044093;GO:0044237;GO:0044238;GO:0044260;GO:0044267;GO:0045087;GO:0045765;GO:0045766;GO:0045859;GO:0045860;GO:0048518;GO:0048519;GO:0048520;GO:0048521;GO:0048522;GO:0048523;GO:0048583;GO:0048584;GO:0048585;GO:0048870;GO:0048878;GO:0050433;GO:0050707;GO:0050708;GO:0050714;GO:0050715;GO:0050727;GO:0050776;GO:0050778;GO:0050789;GO:0050790;GO:0050793;GO:0050794;GO:0050795;GO:0050801;GO:0050896;GO:0050900;GO:0050920;GO:0050921;GO:0050922;GO:0051046;GO:0051047;GO:0051048;GO:0051049;GO:0051050;GO:0051051;GO:0051094;GO:0051174;GO:0051222;GO:0051223;GO:0051239;GO:0051240;GO:0051246;GO:0051270;GO:0051271;GO:0051338;GO:0051347;GO:0051716;GO:0051952;GO:0051953;GO:0055065;GO:0055074;GO:0055080;GO:0055082;GO:0060255;GO:0060326;GO:0060341;GO:0065007;GO:0065008;GO:0065009;GO:0070201;GO:0070613;GO:0070887;GO:0071900;GO:0071902;GO:0072376;GO:0072503;GO:0072507;GO:0080090;GO:0080134;GO:0090196;GO:0090197;GO:2000026;GO:2000145;GO:2000146;GO:2000257	ko04610;ko05020;ko05150;ko05322	C5a anaphylatoxin;Complement C5;Complement C5 alpha chain;Complement C5 alpha' chain;Complement C5 beta chain	13	13	13	13,1	13,1	13,1	188,3	0	56,32	886430000	199	P01031;CON__Q1A7A4	P01031	Complement C5;Complement C5 beta chain;Complement C5 alpha chain;C5a anaphylatoxin;Complement C5 alpha chain	C5	526	C5	CO5_HUMAN	1CFA;1KJS;1XWE;3CU7;3HQA;3HQB;3KLS;3KM9;3PRX;3PVM;4A5W;4E0S;4P39
	0	0	0	0	0	0	0	0	0	0	0	0	0	0	0	0	0	0	0	0	0	0	0	0	0	0	0	0	0	0	0	0	0	0	0	0	0	0	0	0	0	0	0	0	0	0	0	0	0	0	0	0	0	0	0	0	0	0	0	0	0	0	0	0	0	0	0	0	0	0	0	0	0	0	0	0	0	0	0	0	0	0	0	0	0	0	0	0	0	0	0	0	0	0	0	0	0	0	0	0	0	0	0	5322500	0	0	0	0	0	0	0	0	0	0				anatomical structure development;apoptosis;behavior;biological regulation;brain development;cell activation;cell death;cell development;cellular component organization;cellular component organization at cellular level;cellular component organization or biogenesis;cellular component organization or biogenesis at cellular level;cellular developmental process;cellular process;cellular process involved in reproduction;cellular response to chemical stimulus;cellular response to hydrogen peroxide;cellular response to oxidative stress;cellular response to reactive oxygen species;cellular response to stimulus;cellular response to stress;circadian behavior;circadian rhythm;circadian sleep/wake cycle process;circadian sleep/wake cycle, REM sleep;death;defense response;developmental process;developmental process involved in reproduction;embryo implantation;extracellular matrix organization;extracellular structure organization;eye development;fibril organization;gland development;negative regulation of biological process;negative regulation of blood vessel remodeling;negative regulation of catabolic process;negative regulation of catalytic activity;negative regulation of cell death;negative regulation of cellular catabolic process;negative regulation of cellular component organization;negative regulation of cellular metabolic process;negative regulation of cellular process;negative regulation of cellular protein metabolic process;negative regulation of collagen catabolic process;negative regulation of collagen metabolic process;negative regulation of developmental process;negative regulation of elastin catabolic process;negative regulation of endopeptidase activity;negative regulation of extracellular matrix disassembly;negative regulation of hydrolase activity;negative regulation of macromolecule metabolic process;negative regulation of metabolic process;negative regulation of molecular function;negative regulation of multicellular organismal metabolic process;negative regulation of multicellular organismal process;negative regulation of peptidase activity;negative regulation of protein metabolic process;negative regulation of proteolysis;negative regulation of tissue remodeling;organ development;positive regulation of biological process;positive regulation of biosynthetic process;positive regulation of cell proliferation;positive regulation of cellular biosynthetic process;positive regulation of cellular metabolic process;positive regulation of cellular process;positive regulation of DNA metabolic process;positive regulation of DNA replication;positive regulation of macromolecule biosynthetic process;positive regulation of macromolecule metabolic process;positive regulation of metabolic process;positive regulation of nitrogen compound metabolic process;positive regulation of nucleobase-containing compound metabolic process;programmed cell death;regulation of anatomical structure morphogenesis;regulation of biological process;regulation of biosynthetic process;regulation of blood vessel remodeling;regulation of catabolic process;regulation of catalytic activity;regulation of cell death;regulation of cell proliferation;regulation of cellular biosynthetic process;regulation of cellular catabolic process;regulation of cellular component organization;regulation of cellular macromolecule biosynthetic process;regulation of cellular metabolic process;regulation of cellular process;regulation of cellular protein metabolic process;regulation of collagen catabolic process;regulation of collagen metabolic process;regulation of developmental process;regulation of DNA metabolic process;regulation of DNA replication;regulation of elastin catabolic process;regulation of endopeptidase activity;regulation of extracellular matrix disassembly;regulation of hydrolase activity;regulation of macromolecule biosynthetic process;regulation of macromolecule metabolic process;regulation of metabolic process;regulation of molecular function;regulation of multicellular organismal metabolic process;regulation of multicellular organismal process;regulation of nitrogen compound metabolic process;regulation of nucleobase-containing compound metabolic process;regulation of peptidase activity;regulation of primary metabolic process;regulation of programmed cell death;regulation of protein metabolic process;regulation of proteolysis;regulation of tissue remodeling;reproductive process;response to axon injury;response to carbohydrate stimulus;response to chemical stimulus;response to drug;response to endogenous stimulus;response to estradiol stimulus;response to estrogen stimulus;response to external stimulus;response to extracellular stimulus;response to hormone stimulus;response to hydrogen peroxide;response to hypoxia;response to inorganic substance;response to nutrient levels;response to organic substance;response to oxidative stress;response to oxygen levels;response to reactive oxygen species;response to steroid hormone stimulus;response to stimulus;response to stress;response to toxin;response to wounding;rhythmic behavior;rhythmic process;salivary gland development;sensory organ development;Sertoli cell development	Salivary secretion	GO:0000302;GO:0001654;GO:0001666;GO:0001775;GO:0003006;GO:0006275;GO:0006915;GO:0006950;GO:0006952;GO:0006979;GO:0007420;GO:0007423;GO:0007431;GO:0007566;GO:0007610;GO:0007622;GO:0007623;GO:0008219;GO:0008284;GO:0009605;GO:0009611;GO:0009636;GO:0009719;GO:0009725;GO:0009743;GO:0009889;GO:0009891;GO:0009892;GO:0009893;GO:0009894;GO:0009895;GO:0009987;GO:0009991;GO:0010033;GO:0010035;GO:0010466;GO:0010556;GO:0010557;GO:0010604;GO:0010605;GO:0010710;GO:0010711;GO:0010712;GO:0010713;GO:0010715;GO:0010716;GO:0010941;GO:0010951;GO:0012501;GO:0016043;GO:0016265;GO:0019219;GO:0019222;GO:0022410;GO:0022414;GO:0022603;GO:0030162;GO:0030198;GO:0031323;GO:0031324;GO:0031325;GO:0031326;GO:0031328;GO:0031329;GO:0031330;GO:0031667;GO:0032268;GO:0032269;GO:0032355;GO:0032502;GO:0033554;GO:0034103;GO:0034104;GO:0034599;GO:0034614;GO:0042127;GO:0042221;GO:0042493;GO:0042542;GO:0042747;GO:0043062;GO:0043067;GO:0043086;GO:0043206;GO:0043627;GO:0044092;GO:0044246;GO:0044252;GO:0045740;GO:0045861;GO:0045935;GO:0048468;GO:0048511;GO:0048512;GO:0048513;GO:0048518;GO:0048519;GO:0048522;GO:0048523;GO:0048545;GO:0048610;GO:0048678;GO:0048732;GO:0048856;GO:0048869;GO:0050789;GO:0050790;GO:0050793;GO:0050794;GO:0050896;GO:0051052;GO:0051054;GO:0051093;GO:0051128;GO:0051129;GO:0051171;GO:0051173;GO:0051239;GO:0051241;GO:0051246;GO:0051248;GO:0051336;GO:0051346;GO:0051716;GO:0052547;GO:0052548;GO:0060009;GO:0060255;GO:0060310;GO:0060311;GO:0060312;GO:0060313;GO:0060548;GO:0065007;GO:0065009;GO:0070301;GO:0070482;GO:0070887;GO:0071840;GO:0071841;GO:0071842;GO:0080090;GO:2000112	ko04970	Cystatin-C	2	2	2	25,3	25,3	25,3	15,799	0,0010515	2,5123	94567000	4	P01034	P01034	Cystatin-C	CST3	527	CST3	CYTC_HUMAN	1G96;1R4C;1TIJ;3GAX;3NX0;3PS8;3QRD;3S67;3SVA
	132980000	26942000	16735000	19102000	44037000	36257000	46475000	42515000	128040000	109680000	59074000	0	136730000	18159000	52641000	0	76331000	0	57101000	18845000	116500000	85392000	27174000	87620000	41835000	14775000	0	40197000	29935000	24247000	191610000	8824400	0	0	0	0	0	65727000	0	0	0	0	89554000	0	53758000	0	63780000	0	10227000	0	0	8262500	0	0	0	22041000	0	0	15399000	250280000	13401000	86078000	31981000	25760000	0	44564000	58193000	148720000	11656000	27140000	86627000	14768000	72420000	77805000	52189000	7138300	87893000	60478000	26890000	74801000	88822000	22218000	29012000	82917000	43764000	118130000	0	0	40491000	29716000	0	20656000	63227000	81976000	12333000	119620000	51976000	27717000	0	42350000	59874000	28689000	232540000	58810000	52175000	0	0	116670000	20575000	100200000	152480000	24498000	0	30758000				biological regulation;blood coagulation;blood coagulation, intrinsic pathway;calcium ion homeostasis;cation homeostasis;cell activation;cellular calcium ion homeostasis;cellular cation homeostasis;cellular chemical homeostasis;cellular divalent inorganic cation homeostasis;cellular homeostasis;cellular ion homeostasis;cellular metal ion homeostasis;cellular process;chemical homeostasis;circulatory system process;coagulation;cytosolic calcium ion homeostasis;defense response;divalent inorganic cation homeostasis;elevation of cytosolic calcium ion concentration;establishment of localization;establishment of localization in cell;exocytosis;hemostasis;homeostatic process;inflammatory response;ion homeostasis;macromolecule metabolic process;metabolic process;metal ion homeostasis;multicellular organismal process;muscle contraction;muscle system process;negative regulation of biological process;negative regulation of blood coagulation;negative regulation of catalytic activity;negative regulation of cell adhesion;negative regulation of cellular metabolic process;negative regulation of cellular process;negative regulation of cellular protein metabolic process;negative regulation of coagulation;negative regulation of endopeptidase activity;negative regulation of hydrolase activity;negative regulation of macromolecule metabolic process;negative regulation of metabolic process;negative regulation of molecular function;negative regulation of multicellular organismal process;negative regulation of peptidase activity;negative regulation of protein metabolic process;negative regulation of proteolysis;platelet activation;platelet degranulation;positive regulation of apoptosis;positive regulation of biological process;positive regulation of cell death;positive regulation of cellular process;positive regulation of multicellular organismal process;positive regulation of programmed cell death;positive regulation of renal sodium excretion;positive regulation of secretion;positive regulation of transport;positive regulation of urine volume;primary metabolic process;protein activation cascade;protein metabolic process;regulation of anatomical structure size;regulation of apoptosis;regulation of biological process;regulation of biological quality;regulation of blood coagulation;regulation of blood vessel size;regulation of body fluid levels;regulation of catalytic activity;regulation of cell adhesion;regulation of cell death;regulation of cellular metabolic process;regulation of cellular process;regulation of cellular protein metabolic process;regulation of coagulation;regulation of endopeptidase activity;regulation of excretion;regulation of homeostatic process;regulation of hydrolase activity;regulation of ion homeostasis;regulation of localization;regulation of macromolecule metabolic process;regulation of metabolic process;regulation of molecular function;regulation of multicellular organismal process;regulation of peptidase activity;regulation of primary metabolic process;regulation of programmed cell death;regulation of protein metabolic process;regulation of proteolysis;regulation of renal sodium excretion;regulation of response to external stimulus;regulation of response to stimulus;regulation of response to stress;regulation of secretion;regulation of system process;regulation of transport;regulation of tube size;regulation of urine volume;regulation of wound healing;renal system process;response to stimulus;response to stress;response to wounding;secretion;secretion by cell;smooth muscle contraction;system process;transport;vascular process in circulatory system;vasodilation;vesicle-mediated transport	Complement and coagulation cascades	GO:0001775;GO:0002576;GO:0003008;GO:0003012;GO:0003013;GO:0003014;GO:0003018;GO:0006810;GO:0006873;GO:0006874;GO:0006875;GO:0006887;GO:0006936;GO:0006939;GO:0006950;GO:0006952;GO:0006954;GO:0007162;GO:0007204;GO:0007596;GO:0007597;GO:0007599;GO:0008152;GO:0009611;GO:0009892;GO:0009987;GO:0010466;GO:0010605;GO:0010941;GO:0010942;GO:0010951;GO:0016192;GO:0019222;GO:0019538;GO:0019725;GO:0030003;GO:0030155;GO:0030162;GO:0030168;GO:0030193;GO:0030195;GO:0031323;GO:0031324;GO:0032101;GO:0032268;GO:0032269;GO:0032501;GO:0032844;GO:0032879;GO:0032940;GO:0035150;GO:0035809;GO:0035810;GO:0035813;GO:0035815;GO:0042311;GO:0042592;GO:0042981;GO:0043065;GO:0043067;GO:0043068;GO:0043086;GO:0043170;GO:0044057;GO:0044062;GO:0044092;GO:0044238;GO:0045861;GO:0046903;GO:0048518;GO:0048519;GO:0048522;GO:0048523;GO:0048583;GO:0048878;GO:0050789;GO:0050790;GO:0050794;GO:0050801;GO:0050817;GO:0050818;GO:0050819;GO:0050878;GO:0050880;GO:0050896;GO:0051046;GO:0051047;GO:0051049;GO:0051050;GO:0051234;GO:0051239;GO:0051240;GO:0051241;GO:0051246;GO:0051248;GO:0051336;GO:0051346;GO:0051480;GO:0051649;GO:0052547;GO:0052548;GO:0055065;GO:0055074;GO:0055080;GO:0055082;GO:0060255;GO:0061041;GO:0065007;GO:0065008;GO:0065009;GO:0072376;GO:0072503;GO:0072507;GO:0080090;GO:0080134;GO:0090066;GO:2000021	ko04610	Bradykinin;Kininogen-1;Kininogen-1 heavy chain;Kininogen-1 light chain;Low molecular weight growth-promoting factor;Lysyl-bradykinin;T-kinin	19	19	19	29,7	29,7	29,7	71,957	0	156,34	3590000000	541	P01042;CON__P01045-1;CON__Q2KJ62;CON__P01044-1	P01042	Kininogen-1;Kininogen-1 heavy chain;T-kinin;Bradykinin;Lysyl-bradykinin;Kininogen-1 light chain;Low molecular weight growth-promoting factor	KNG1	528	KNG1	KNG1_HUMAN	2WOK;4ASQ;4ASR;4ECB;4ECC
	0	0	0	0	0	0	0	0	0	0	0	0	0	0	0	0	0	0	0	0	0	0	0	0	0	0	0	0	0	0	0	0	0	0	0	0	0	0	0	0	0	0	0	0	0	0	0	0	0	0	0	0	0	0	0	0	0	0	0	0	0	0	0	0	0	0	0	0	0	0	0	0	0	0	0	0	0	0	0	0	0	0	0	0	0	0	0	0	0	0	0	0	0	0	0	0	0	0	0	0	0	0	0	0	0	0	0	0	0	2093100	0	0	0	0				activation of immune response;biological regulation;cellular component organization;cellular component organization or biogenesis;cellular membrane organization;cellular process;complement activation;complement activation, classical pathway;defense response;endocytosis;establishment of localization;humoral immune response;immune effector process;immune response;immune system process;innate immune response;macromolecule metabolic process;membrane invagination;membrane organization;metabolic process;positive regulation of biological process;positive regulation of immune response;positive regulation of immune system process;positive regulation of response to stimulus;primary metabolic process;protein activation cascade;protein metabolic process;receptor-mediated endocytosis;regulation of biological process;regulation of immune response;regulation of immune system process;regulation of response to stimulus;response to stimulus;response to stress;transport;vesicle-mediated transport		GO:0002252;GO:0002253;GO:0002376;GO:0002682;GO:0002684;GO:0006810;GO:0006897;GO:0006898;GO:0006950;GO:0006952;GO:0006955;GO:0006956;GO:0006958;GO:0006959;GO:0008152;GO:0009987;GO:0010324;GO:0016043;GO:0016044;GO:0016192;GO:0019538;GO:0043170;GO:0044238;GO:0045087;GO:0048518;GO:0048583;GO:0048584;GO:0050776;GO:0050778;GO:0050789;GO:0050896;GO:0051234;GO:0061024;GO:0065007;GO:0071840;GO:0072376		Ig kappa chain V-I region Gal	2	1	1	26,5	13,7	13,7	12,778	0	10,219	58284000	4	P01599	P01599	Ig kappa chain V-I region Gal		529		KV107_HUMAN
	268400000	72034000	50380000	135140000	84668000	37742000	76223000	0	31602000	167530000	0	31536000	213540000	0	0	0	35964000	0	237640000	62975000	217370000	236590000	107610000	135760000	155200000	197550000	0	66158000	160670000	104930000	308470016	122540000	0	0	55460000	0	0	183930000	196370000	148550000	0	201180000	339529984	228190000	0	0	0	0	100060000	0	0	0	0	0	0	0	0	0	13535000	237940000	82387000	226510000	65773000	129400000	0	7724900	86378000	305840000	165810000	27064000	177350000	160710000	346430016	156810000	264900000	0	197720000	56174000	36994000	241660000	202200000	29050000	161290000	245860000	79648000	207150000	0	0	389089984	184760000	0	226680000	293270016	135730000	0	350660000	83367000	129300000	0	157700000	89067000	234660000	428580000	208940000	383980000	92665000	0	232900000	0	209050000	396660000	35788000	49042000	56860000				activation of immune response;biological regulation;cellular component organization;cellular component organization or biogenesis;cellular membrane organization;cellular process;complement activation;complement activation, classical pathway;defense response;endocytosis;establishment of localization;humoral immune response;immune effector process;immune response;immune system process;innate immune response;macromolecule metabolic process;membrane invagination;membrane organization;metabolic process;positive regulation of biological process;positive regulation of immune response;positive regulation of immune system process;positive regulation of response to stimulus;primary metabolic process;protein activation cascade;protein metabolic process;receptor-mediated endocytosis;regulation of biological process;regulation of immune response;regulation of immune system process;regulation of response to stimulus;response to stimulus;response to stress;transport;vesicle-mediated transport		GO:0002252;GO:0002253;GO:0002376;GO:0002682;GO:0002684;GO:0006810;GO:0006897;GO:0006898;GO:0006950;GO:0006952;GO:0006955;GO:0006956;GO:0006958;GO:0006959;GO:0008152;GO:0009987;GO:0010324;GO:0016043;GO:0016044;GO:0016192;GO:0019538;GO:0043170;GO:0044238;GO:0045087;GO:0048518;GO:0048583;GO:0048584;GO:0050776;GO:0050778;GO:0050789;GO:0050896;GO:0051234;GO:0061024;GO:0065007;GO:0071840;GO:0072376		Ig kappa chain V-III region B6	4	4	2	46,6	46,6	26,7	12,557	0	205,02	8756200000	746	P01619	P01619	Ig kappa chain V-III region B6		530		KV301_HUMAN
	0	0	0	0	0	0	0	0	0	0	0	0	149810000	0	0	0	0	0	117230000	78810000	238810000	137680000	114230000	95597000	100820000	145380000	0	0	132440000	0	175110000	124390000	0	0	0	0	0	104180000	0	0	0	0	217980000	0	0	0	0	0	46732000	0	0	0	0	0	0	0	0	0	37635000	232860000	51362000	132840000	39448000	0	0	39704000	92258000	170370000	0	59813000	0	121370000	234570000	187590000	112520000	0	145970000	112900000	46648000	86696000	125340000	0	0	176800000	92675000	189230000	0	0	246310000	145990000	0	0	374369984	0	0	0	0	0	0	50539000	0	0	135460000	252420000	0	0	0	0	0	90100000	0	0	0	0				activation of immune response;biological regulation;cellular component organization;cellular component organization or biogenesis;cellular membrane organization;cellular process;complement activation;complement activation, classical pathway;defense response;endocytosis;establishment of localization;humoral immune response;immune effector process;immune response;immune system process;innate immune response;macromolecule metabolic process;membrane invagination;membrane organization;metabolic process;positive regulation of biological process;positive regulation of immune response;positive regulation of immune system process;positive regulation of response to stimulus;primary metabolic process;protein activation cascade;protein metabolic process;receptor-mediated endocytosis;regulation of biological process;regulation of immune response;regulation of immune system process;regulation of response to stimulus;response to stimulus;response to stress;transport;vesicle-mediated transport		GO:0002252;GO:0002253;GO:0002376;GO:0002682;GO:0002684;GO:0006810;GO:0006897;GO:0006898;GO:0006950;GO:0006952;GO:0006955;GO:0006956;GO:0006958;GO:0006959;GO:0008152;GO:0009987;GO:0010324;GO:0016043;GO:0016044;GO:0016192;GO:0019538;GO:0043170;GO:0044238;GO:0045087;GO:0048518;GO:0048583;GO:0048584;GO:0050776;GO:0050778;GO:0050789;GO:0050896;GO:0051234;GO:0061024;GO:0065007;GO:0071840;GO:0072376		Ig kappa chain V-III region POM	2	2	0	26,1	26,1	0	12,496	0	49,382	5501200000	451	P01624	P01624	Ig kappa chain V-III region POM		531		KV306_HUMAN
	93071000	0	0	23377000	21631000	26853000	0	17942000	24407000	80320000	0	0	0	0	25659000	0	40307000	0	0	0	13876000	11655000	9594000	19271000	0	0	0	6647000	0	0	0	0	0	0	0	0	0	5181100	0	25912000	0	0	52856000	0	0	0	0	0	17502000	0	0	3236500	0	0	0	0	0	0	13283000	59158000	11826000	144870000	11570000	15715000	11284000	9213500	14250000	101480000	17597000	0	22152000	32503000	30165000	45134000	64730000	12038000	95518000	26235000	12242000	20611000	0	0	0	77233000	20836000	114450000	0	0	33865000	10278000	0	0	36167000	0	0	32680000	16019000	0	0	14284000	0	0	53711000	14183000	0	0	0	43355000	0	22855000	0	19487000	0	0				activation of immune response;biological regulation;cellular component organization;cellular component organization or biogenesis;cellular membrane organization;cellular process;complement activation;complement activation, classical pathway;defense response;endocytosis;establishment of localization;humoral immune response;immune effector process;immune response;immune system process;innate immune response;macromolecule metabolic process;membrane invagination;membrane organization;metabolic process;positive regulation of biological process;positive regulation of immune response;positive regulation of immune system process;positive regulation of response to stimulus;primary metabolic process;protein activation cascade;protein metabolic process;receptor-mediated endocytosis;regulation of biological process;regulation of immune response;regulation of immune system process;regulation of response to stimulus;response to stimulus;response to stress;transport;vesicle-mediated transport		GO:0002252;GO:0002253;GO:0002376;GO:0002682;GO:0002684;GO:0006810;GO:0006897;GO:0006898;GO:0006950;GO:0006952;GO:0006955;GO:0006956;GO:0006958;GO:0006959;GO:0008152;GO:0009987;GO:0010324;GO:0016043;GO:0016044;GO:0016192;GO:0019538;GO:0043170;GO:0044238;GO:0045087;GO:0048518;GO:0048583;GO:0048584;GO:0050776;GO:0050778;GO:0050789;GO:0050896;GO:0051234;GO:0061024;GO:0065007;GO:0071840;GO:0072376		Ig lambda chain V-I region HA;Ig lambda chain V-I region VOR	3	3	3	29,1	29,1	29,1	12,283	0	80,789	1426300000	259	P01700;P01699	P01700;P01699	Ig lambda chain V-I region HA;Ig lambda chain V-I region VOR		532		LV101_HUMAN;LV102_HUMAN
	0	0	0	0	0	0	0	0	0	0	0	0	0	0	0	0	0	0	0	0	0	0	0	0	0	0	0	0	0	0	0	0	0	0	0	0	0	0	0	0	0	0	0	0	0	0	0	0	0	0	0	0	0	0	0	0	0	0	0	0	0	8650700	0	0	0	0	0	17218000	0	0	0	6996100	0	7151100	0	0	0	7363900	0	6088300	0	0	0	8692700	0	0	0	0	0	0	0	0	0	0	0	0	0	0	0	7312100	0	0	9102100	0	0	0	0	6753700	0	7406900	0	0	0	0				activation of immune response;biological regulation;cellular component organization;cellular component organization or biogenesis;cellular membrane organization;cellular process;complement activation;complement activation, classical pathway;defense response;endocytosis;establishment of localization;humoral immune response;immune effector process;immune response;immune system process;innate immune response;macromolecule metabolic process;membrane invagination;membrane organization;metabolic process;positive regulation of biological process;positive regulation of immune response;positive regulation of immune system process;positive regulation of response to stimulus;primary metabolic process;protein activation cascade;protein metabolic process;receptor-mediated endocytosis;regulation of biological process;regulation of immune response;regulation of immune system process;regulation of response to stimulus;response to stimulus;response to stress;transport;vesicle-mediated transport		GO:0002252;GO:0002253;GO:0002376;GO:0002682;GO:0002684;GO:0006810;GO:0006897;GO:0006898;GO:0006950;GO:0006952;GO:0006955;GO:0006956;GO:0006958;GO:0006959;GO:0008152;GO:0009987;GO:0010324;GO:0016043;GO:0016044;GO:0016192;GO:0019538;GO:0043170;GO:0044238;GO:0045087;GO:0048518;GO:0048583;GO:0048584;GO:0050776;GO:0050778;GO:0050789;GO:0050896;GO:0051234;GO:0061024;GO:0065007;GO:0071840;GO:0072376		Ig lambda chain V-I region NEWM	1	1	1	17,8	17,8	17,8	12,301	0	7,0717	223480000	41	P01703	P01703	Ig lambda chain V-I region NEWM		533		LV105_HUMAN
	4752200	0	0	0	0	0	0	0	0	0	0	0	0	0	0	0	0	0	0	0	0	0	0	0	0	0	0	0	0	0	0	0	0	0	0	0	0	0	0	0	0	0	0	0	0	0	0	0	0	0	0	0	0	0	0	0	0	0	0	0	0	0	0	0	0	0	0	34439000	0	0	0	0	5780200	0	0	0	0	8024900	0	0	0	0	0	0	0	0	0	0	0	0	0	0	0	0	0	0	0	0	0	8546300	0	0	24223000	6645700	0	0	0	6443700	0	0	13280000	0	0	0				activation of immune response;biological regulation;cellular component organization;cellular component organization or biogenesis;cellular membrane organization;cellular process;complement activation;complement activation, classical pathway;defense response;endocytosis;establishment of localization;humoral immune response;immune effector process;immune response;immune system process;innate immune response;macromolecule metabolic process;membrane invagination;membrane organization;metabolic process;positive regulation of biological process;positive regulation of immune response;positive regulation of immune system process;positive regulation of response to stimulus;primary metabolic process;protein activation cascade;protein metabolic process;receptor-mediated endocytosis;regulation of biological process;regulation of immune response;regulation of immune system process;regulation of response to stimulus;response to stimulus;response to stress;transport;vesicle-mediated transport		GO:0002252;GO:0002253;GO:0002376;GO:0002682;GO:0002684;GO:0006810;GO:0006897;GO:0006898;GO:0006950;GO:0006952;GO:0006955;GO:0006956;GO:0006958;GO:0006959;GO:0008152;GO:0009987;GO:0010324;GO:0016043;GO:0016044;GO:0016192;GO:0019538;GO:0043170;GO:0044238;GO:0045087;GO:0048518;GO:0048583;GO:0048584;GO:0050776;GO:0050778;GO:0050789;GO:0050896;GO:0051234;GO:0061024;GO:0065007;GO:0071840;GO:0072376		Ig lambda chain V-II region TOG	2	2	2	17,5	17,5	17,5	12,597	0	7,8712	164400000	32	P01704	P01704	Ig lambda chain V-II region TOG		534		LV201_HUMAN
	0	0	0	0	0	0	0	0	0	10273000	0	0	0	0	0	0	0	0	0	0	0	0	0	0	0	0	0	0	0	0	0	0	0	0	0	0	0	0	0	0	0	0	0	0	0	0	0	0	0	0	0	0	0	0	0	0	0	0	0	0	0	0	0	0	0	0	0	0	0	0	0	0	0	0	0	0	0	0	0	0	0	0	0	0	0	0	0	0	0	0	0	0	0	0	0	0	0	0	0	0	0	0	0	0	0	0	0	0	0	0	0	0	0	0				activation of immune response;biological regulation;cellular component organization;cellular component organization or biogenesis;cellular membrane organization;cellular process;complement activation;complement activation, classical pathway;defense response;endocytosis;establishment of localization;humoral immune response;immune effector process;immune response;immune system process;innate immune response;macromolecule metabolic process;membrane invagination;membrane organization;metabolic process;positive regulation of biological process;positive regulation of immune response;positive regulation of immune system process;positive regulation of response to stimulus;primary metabolic process;protein activation cascade;protein metabolic process;receptor-mediated endocytosis;regulation of biological process;regulation of immune response;regulation of immune system process;regulation of response to stimulus;response to stimulus;response to stress;transport;vesicle-mediated transport		GO:0002252;GO:0002253;GO:0002376;GO:0002682;GO:0002684;GO:0006810;GO:0006897;GO:0006898;GO:0006950;GO:0006952;GO:0006955;GO:0006956;GO:0006958;GO:0006959;GO:0008152;GO:0009987;GO:0010324;GO:0016043;GO:0016044;GO:0016192;GO:0019538;GO:0043170;GO:0044238;GO:0045087;GO:0048518;GO:0048583;GO:0048584;GO:0050776;GO:0050778;GO:0050789;GO:0050896;GO:0051234;GO:0061024;GO:0065007;GO:0071840;GO:0072376		Ig lambda chain V-II region BOH;Ig lambda chain V-II region MGC	2	2	2	43,7	43,7	43,7	12,644	0	3,6724	254980000	20	P01706;P01709	P01706;P01709	Ig lambda chain V-II region BOH;Ig lambda chain V-II region MGC		535		LV203_HUMAN;LV206_HUMAN	1A8J;1DCL;1MCW;2MCG;3MCG;4UNT;4UNU;4UNV
	0	0	0	0	0	0	0	0	0	0	0	0	0	0	0	0	0	0	0	0	0	0	0	0	0	0	0	0	0	0	0	0	0	0	0	0	0	0	0	0	0	0	0	0	0	0	0	0	0	0	0	0	0	0	0	0	0	0	0	0	0	0	0	0	0	0	0	0	0	0	0	0	0	0	0	0	0	0	0	0	5963700	0	0	0	0	0	0	0	0	0	0	0	0	0	0	0	0	0	0	0	0	0	0	0	0	0	0	0	0	0	0	0	0	0				activation of immune response;biological regulation;cellular component organization;cellular component organization or biogenesis;cellular membrane organization;cellular process;complement activation;complement activation, classical pathway;defense response;endocytosis;establishment of localization;humoral immune response;immune effector process;immune response;immune system process;innate immune response;macromolecule metabolic process;membrane invagination;membrane organization;metabolic process;positive regulation of biological process;positive regulation of immune response;positive regulation of immune system process;positive regulation of response to stimulus;primary metabolic process;protein activation cascade;protein metabolic process;receptor-mediated endocytosis;regulation of biological process;regulation of immune response;regulation of immune system process;regulation of response to stimulus;response to stimulus;response to stress;transport;vesicle-mediated transport		GO:0002252;GO:0002253;GO:0002376;GO:0002682;GO:0002684;GO:0006810;GO:0006897;GO:0006898;GO:0006950;GO:0006952;GO:0006955;GO:0006956;GO:0006958;GO:0006959;GO:0008152;GO:0009987;GO:0010324;GO:0016043;GO:0016044;GO:0016192;GO:0019538;GO:0043170;GO:0044238;GO:0045087;GO:0048518;GO:0048583;GO:0048584;GO:0050776;GO:0050778;GO:0050789;GO:0050896;GO:0051234;GO:0061024;GO:0065007;GO:0071840;GO:0072376		Ig heavy chain V-III region DOB	6	1	0	34,7	16,1	0	12,945	0	4,3166	9633500	2	P01782	P01782	Ig heavy chain V-III region DOB		536		HV321_HUMAN
	0	0	0	0	0	0	0	0	0	0	0	0	0	0	0	0	0	0	0	0	0	0	0	0	0	0	0	0	0	0	0	0	0	0	0	0	0	0	0	0	0	0	0	0	0	0	0	0	0	0	0	0	0	0	32251000	0	0	0	0	0	0	0	0	0	0	0	0	0	0	0	0	0	0	0	0	0	0	0	0	0	0	0	0	0	0	0	0	0	0	0	0	0	0	0	0	0	0	0	0	0	0	0	0	0	0	0	0	0	0	0	0	0	0	0				anatomical structure homeostasis;biological regulation;cell surface receptor linked signaling pathway;cellular component organization;cellular component organization or biogenesis;cellular localization;cellular macromolecule localization;cellular membrane organization;cellular process;cellular protein localization;cellular response to stimulus;detection of chemical stimulus;detection of chemical stimulus involved in sensory perception;detection of chemical stimulus involved in sensory perception of bitter taste;detection of chemical stimulus involved in sensory perception of taste;detection of stimulus;detection of stimulus involved in sensory perception;enzyme linked receptor protein signaling pathway;epidermal growth factor receptor signaling pathway;establishment of localization;homeostatic process;immunoglobulin transcytosis in epithelial cells;immunoglobulin transcytosis in epithelial cells mediated by polymeric immunoglobulin receptor;localization;macromolecule localization;membrane organization;protein localization;protein localization in membrane;receptor clustering;regulation of biological process;regulation of biological quality;regulation of cellular process;response to chemical stimulus;response to stimulus;retina homeostasis;signal transduction;tissue homeostasis;transcytosis;transmembrane receptor protein tyrosine kinase signaling pathway;transport;vesicle-mediated transport	Intestinal immune network for IgA production	GO:0001580;GO:0001894;GO:0001895;GO:0002414;GO:0002415;GO:0006810;GO:0007165;GO:0007166;GO:0007167;GO:0007169;GO:0007173;GO:0008104;GO:0009593;GO:0009987;GO:0016043;GO:0016044;GO:0016192;GO:0033036;GO:0034613;GO:0042221;GO:0042592;GO:0043113;GO:0045056;GO:0050789;GO:0050794;GO:0050896;GO:0050906;GO:0050907;GO:0050912;GO:0051179;GO:0051234;GO:0051606;GO:0051641;GO:0051716;GO:0060249;GO:0061024;GO:0065007;GO:0065008;GO:0070727;GO:0071840;GO:0072657	ko04672	Polymeric immunoglobulin receptor;Secretory component	5	5	5	10,5	10,5	10,5	83,283	0	32,601	29032000	9	P01833	P01833	Polymeric immunoglobulin receptor;Secretory component	PIGR	537	PIGR	PIGR_HUMAN	1XED;2OCW;3CHN;3CM9
	2150000128	383790016	280489984	866529984	1035800000	1051900032	625449984	387150016	500560000	680289984	475940000	86799000	590339968	59437000	757430016	456660000	1694700032	0	1325100032	255090000	683539968	485590016	896360000	1078899968	507150016	504820000	13744000	527390016	307600000	312520000	631580032	351180000	0	0	0	0	187670000	511870016	0	396360000	0	201080000	743939968	0	0	0	0	0	687550016	58290000	0	161210000	0	0	0	318600000	68542000	37322000	333209984	3503800064	317600000	1188700032	248860000	465289984	177840000	266080000	967139968	1864999936	600460032	309049984	1364999936	573249984	1078099968	819840000	1142400000	192180000	848110016	644380032	361580000	334080000	1953600000	234730000	612419968	659000000	828760000	1114200064	0	110440000	1329699968	954940032	146780000	672950016	1181799936	447449984	608830016	861529984	592590016	371980000	0	492670016	1791699968	849310016	2098599936	740030016	3244699904	1095600000	0	1289299968	98546000	603480000	834380032	472560000	378760000	674200000				activation of immune response;anatomical structure homeostasis;biological regulation;cellular component organization;cellular component organization or biogenesis;cellular membrane organization;cellular process;complement activation;complement activation, classical pathway;defense response;endocytosis;establishment of localization;homeostatic process;humoral immune response;immune effector process;immune response;immune system process;innate immune response;macromolecule metabolic process;membrane invagination;membrane organization;metabolic process;positive regulation of biological process;positive regulation of immune response;positive regulation of immune system process;positive regulation of response to stimulus;primary metabolic process;protein activation cascade;protein metabolic process;receptor-mediated endocytosis;regulation of biological process;regulation of biological quality;regulation of immune response;regulation of immune system process;regulation of response to stimulus;response to stimulus;response to stress;retina homeostasis;tissue homeostasis;transport;vesicle-mediated transport		GO:0001894;GO:0001895;GO:0002252;GO:0002253;GO:0002376;GO:0002682;GO:0002684;GO:0006810;GO:0006897;GO:0006898;GO:0006950;GO:0006952;GO:0006955;GO:0006956;GO:0006958;GO:0006959;GO:0008152;GO:0009987;GO:0010324;GO:0016043;GO:0016044;GO:0016192;GO:0019538;GO:0042592;GO:0043170;GO:0044238;GO:0045087;GO:0048518;GO:0048583;GO:0048584;GO:0050776;GO:0050778;GO:0050789;GO:0050896;GO:0051234;GO:0060249;GO:0061024;GO:0065007;GO:0065008;GO:0071840;GO:0072376		Ig kappa chain C region	19	19	19	100	100	100	11,765	0	323,31	44681000000	8171	P01834	P01834	Ig kappa chain C region	IGKC	538	IGKC	IGKC_HUMAN	1A4J;1A4K;1CLY;1D5B;1D5I;1D6V;1DFB;1GAF;1HEZ;1HKL;1HZH;1I7Z;1MIM;1N0X;1OM3;1OP3;1OP5;1UCB;2NY7;2O5X;2O5Y;2O5Z;2QQK;2QQL;2QQN;2QSC;2R56;2RFX;2VXQ;3B2U;3B2V;3BDY;3BE1;3BKY;3BN9;3BQU;3C08;3C09;3CFJ;3CFK;3CSY;3D0L;3D85;3DVG;3DVN;3EYF;3EYO;3EYQ;3IU3;3O11;3QCT;3QCU;3QCV;3RU8;3U0W;3U7W;3U7Y;3VH8;3WUW;3X11;3X12;4D9R;4HIX;4NM4;4NM8
	292209984	26715000	16979000	35766000	40003000	43384000	81947000	26127000	15555000	350470016	0	0	56143000	0	438990016	23942000	34263000	0	218420000	130370000	54726000	19441000	23643000	245890000	46772000	48279000	0	11053000	40885000	19604000	131600000	83741000	59237000	12184000	0	87555000	0	249720000	0	34857000	34766000	0	66875000	84431000	49562000	10967000	0	0	16509000	45516000	0	0	0	69154000	38449000	11855000	54600000	0	123900000	59364000	91295000	157830000	51301000	249260000	31726000	39417000	164070000	1508899968	33806000	145900000	622200000	173240000	75754000	355030016	316950016	8520100	268250000	181900000	382209984	260070000	243720000	10308000	20814000	100450000	213030000	415830016	0	0	867009984	207360000	0	796200000	348000000	30105000	24334000	176890000	117470000	16651000	0	171170000	33237000	85212000	526320000	152340000	80039000	0	0	103590000	0	444609984	594409984	36011000	36906000	17613000				adaptive immune response;antibacterial humoral response;antimicrobial humoral response;defense response;defense response to bacterium;defense response to Gram-negative bacterium;humoral immune response;immune response;immune system process;innate immune response;multi-organism process;response to bacterium;response to biotic stimulus;response to other organism;response to stimulus;response to stress		GO:0002250;GO:0002376;GO:0006950;GO:0006952;GO:0006955;GO:0006959;GO:0009607;GO:0009617;GO:0019730;GO:0019731;GO:0042742;GO:0045087;GO:0050829;GO:0050896;GO:0051704;GO:0051707		Ig mu chain C region	26	26	26	57	57	57	49,439	0	323,31	10809000000	1567	P01871;A0A1B0GUU9	P01871;A0A1B0GUU9	Ig mu chain C region	IGHM	539	IGHM	IGHM_HUMAN	2AGJ
	0	0	0	0	0	0	0	0	0	0	0	0	0	0	0	0	0	0	0	0	0	0	0	0	0	0	0	0	0	0	0	0	0	0	0	0	0	0	0	0	0	0	0	0	0	0	0	0	0	0	0	0	0	0	0	0	0	0	0	0	0	0	0	0	0	11658000	0	0	0	0	0	0	0	0	0	0	0	0	0	0	0	0	0	0	0	0	0	0	0	0	0	0	0	0	0	0	0	0	0	0	0	0	0	0	0	0	0	0	0	0	0	0	0	0				biological regulation;cell maturation;cellular developmental process;cellular process;developmental maturation;developmental process;erythrocyte maturation;negative regulation of biological process;negative regulation of biosynthetic process;negative regulation of cellular biosynthetic process;negative regulation of cellular macromolecule biosynthetic process;negative regulation of cellular metabolic process;negative regulation of cellular process;negative regulation of gene expression;negative regulation of macromolecule biosynthetic process;negative regulation of macromolecule metabolic process;negative regulation of metabolic process;negative regulation of nitrogen compound metabolic process;negative regulation of nucleobase-containing compound metabolic process;negative regulation of RNA metabolic process;negative regulation of transcription from RNA polymerase II promoter;negative regulation of transcription, DNA-dependent;regulation of biological process;regulation of biosynthetic process;regulation of cellular biosynthetic process;regulation of cellular macromolecule biosynthetic process;regulation of cellular metabolic process;regulation of cellular process;regulation of gene expression;regulation of macromolecule biosynthetic process;regulation of macromolecule metabolic process;regulation of metabolic process;regulation of nitrogen compound metabolic process;regulation of nucleobase-containing compound metabolic process;regulation of primary metabolic process;regulation of RNA metabolic process;regulation of transcription from RNA polymerase II promoter;regulation of transcription, DNA-dependent		GO:0000122;GO:0006355;GO:0006357;GO:0009889;GO:0009890;GO:0009892;GO:0009987;GO:0010468;GO:0010556;GO:0010558;GO:0010605;GO:0010629;GO:0019219;GO:0019222;GO:0021700;GO:0031323;GO:0031324;GO:0031326;GO:0031327;GO:0032502;GO:0043249;GO:0045892;GO:0045934;GO:0048469;GO:0048519;GO:0048523;GO:0048869;GO:0050789;GO:0050794;GO:0051171;GO:0051172;GO:0051252;GO:0051253;GO:0060255;GO:0065007;GO:0080090;GO:2000112;GO:2000113		Hemoglobin subunit zeta	2	1	1	15,5	10,6	10,6	15,637	0	50,628	23048000	3	P02008	P02008	Hemoglobin subunit zeta	HBZ	540	HBZ	HBAZ_HUMAN	1JEB;3W4U
	495750016	1035699968	240580000	32238000	1288899968	163650000	1806000000	0	218750000	123940000	40451000	0	3857200128	405300000	1546000000	3620300032	1370300032	0	5480900096	44123000	3060300032	327960000	39971000	385409984	2134499968	32486000	14543000	386990016	4074400000	1440999936	10382000128	327390016	517369984	1127900032	0	712480000	39977000	2430000128	0	1842099968	202650000	3670600	981299968	48520000	118390000	9707100	5387800	24271000	247100000	72818000	0	15782000	157190000	0	0	1789400064	0	10892000	127400000	463510016	785929984	339169984	155380000	4382000128	2677400064	3751500032	53030000	1733900032	370780000	1603100032	3258200064	427929984	488449984	555950016	678129984	28443000	7622000128	141020000	177140000	471840000	9063199744	234520000	4155599872	395920000	2251800064	4233499904	0	197710000	466120000	87045000	0	239460000	20271000	248290000	181430000	4641099776	255280000	10471999488	0	3070799872	272540000	237340000	522550016	114820000	50137000	88250000	0	53115000	73172000	8579400192	3122299904	112110000	554360000	2391399936				biological regulation;blood coagulation;coagulation;hemostasis;multicellular organismal process;regulation of biological quality;regulation of body fluid levels	African trypanosomiasis;Malaria	GO:0007596;GO:0007599;GO:0032501;GO:0050817;GO:0050878;GO:0065007;GO:0065008	ko05143;ko05144	Hemoglobin subunit delta	29	20	20	100	98,6	98,6	16,055	0	323,31	89799000000	4729	P02042;E9PFT6;E9PEW8;C9JRG0	P02042;E9PFT6;E9PEW8	Hemoglobin subunit delta	HBD	541	HBD	E9PEW8_HUMAN;E9PFT6_HUMAN;HBD_HUMAN	1SHR;1SI4
	0	0	0	0	16512000	0	0	0	0	0	0	0	0	0	0	0	0	0	0	0	0	0	0	0	0	0	0	0	0	0	0	0	0	0	0	0	0	0	0	0	0	0	0	0	0	0	0	0	0	0	0	0	0	0	0	0	0	0	15521000	0	152840000	0	0	0	0	0	0	0	0	0	0	17393000	0	20968000	0	0	0	0	0	0	0	0	0	0	0	0	0	0	0	0	0	0	0	0	0	0	0	0	0	0	0	0	0	0	0	0	0	0	0	0	0	0	0	0				anatomical structure development;anatomical structure formation involved in morphogenesis;anatomical structure morphogenesis;biological regulation;biomineral tissue development;biosynthetic process;blood coagulation;blood vessel development;bone trabecula formation;cartilage development;cartilage development involved in endochondral bone morphogenesis;cell activation;cell communication;cell differentiation;cell migration;cell motility;cellular component assembly;cellular component disassembly;cellular component disassembly at cellular level;cellular component movement;cellular component organization;cellular component organization at cellular level;cellular component organization or biogenesis;cellular component organization or biogenesis at cellular level;cellular developmental process;cellular localization;cellular macromolecule localization;cellular membrane organization;cellular process;cellular protein localization;cellular response to abiotic stimulus;cellular response to acid;cellular response to amine stimulus;cellular response to amino acid stimulus;cellular response to chemical stimulus;cellular response to cytokine stimulus;cellular response to endogenous stimulus;cellular response to epidermal growth factor stimulus;cellular response to external stimulus;cellular response to extracellular stimulus;cellular response to fibroblast growth factor stimulus;cellular response to growth factor stimulus;cellular response to mechanical stimulus;cellular response to nutrient;cellular response to nutrient levels;cellular response to organic nitrogen;cellular response to organic substance;cellular response to retinoic acid;cellular response to stimulus;cellular response to transforming growth factor beta stimulus;cellular response to tumor necrosis factor;cellular response to vitamin;cellular response to vitamin A;cellular response to vitamin E;coagulation;collagen biosynthetic process;collagen catabolic process;collagen fibril organization;collagen metabolic process;developmental process;embryonic skeletal system development;endochondral ossification;endocytosis;epidermis morphogenesis;establishment of localization;establishment of protein localization;extracellular matrix disassembly;extracellular matrix organization;extracellular structure organization;face morphogenesis;hemostasis;immune system process;intramembranous ossification;leukocyte migration;localization;locomotion;macromolecular complex assembly;macromolecular complex subunit organization;macromolecule biosynthetic process;macromolecule localization;macromolecule metabolic process;membrane invagination;membrane organization;metabolic process;multicellular organismal catabolic process;multicellular organismal macromolecule metabolic process;multicellular organismal metabolic process;multicellular organismal process;negative regulation of biological process;negative regulation of cell adhesion;negative regulation of cell-substrate adhesion;negative regulation of cellular process;neurological system process;ossification;osteoblast differentiation;platelet activation;positive regulation of biological process;positive regulation of biosynthetic process;positive regulation of canonical Wnt receptor signaling pathway;positive regulation of cell communication;positive regulation of cell development;positive regulation of cell differentiation;positive regulation of cell migration;positive regulation of cell morphogenesis involved in differentiation;positive regulation of cell motility;positive regulation of cellular biosynthetic process;positive regulation of cellular component movement;positive regulation of cellular component organization;positive regulation of cellular metabolic process;positive regulation of cellular process;positive regulation of developmental process;positive regulation of epithelial to mesenchymal transition;positive regulation of gene expression;positive regulation of locomotion;positive regulation of macromolecule biosynthetic process;positive regulation of macromolecule metabolic process;positive regulation of metabolic process;positive regulation of nitrogen compound metabolic process;positive regulation of nucleobase-containing compound metabolic process;positive regulation of response to stimulus;positive regulation of RNA metabolic process;positive regulation of signal transduction;positive regulation of signaling;positive regulation of transcription, DNA-dependent;positive regulation of Wnt receptor signaling pathway;protein complex assembly;protein complex subunit organization;protein heterooligomerization;protein heterotrimerization;protein localization;protein localization to nucleus;protein localization to organelle;protein oligomerization;protein transport;protein trimerization;receptor-mediated endocytosis;regulation of anatomical structure morphogenesis;regulation of biological process;regulation of biological quality;regulation of biosynthetic process;regulation of body fluid levels;regulation of canonical Wnt receptor signaling pathway;regulation of cell adhesion;regulation of cell communication;regulation of cell development;regulation of cell differentiation;regulation of cell migration;regulation of cell morphogenesis;regulation of cell morphogenesis involved in differentiation;regulation of cell motility;regulation of cell-substrate adhesion;regulation of cellular biosynthetic process;regulation of cellular component movement;regulation of cellular component organization;regulation of cellular macromolecule biosynthetic process;regulation of cellular metabolic process;regulation of cellular process;regulation of developmental process;regulation of epithelial to mesenchymal transition;regulation of gene expression;regulation of localization;regulation of locomotion;regulation of macromolecule biosynthetic process;regulation of macromolecule metabolic process;regulation of metabolic process;regulation of multicellular organismal development;regulation of multicellular organismal process;regulation of nitrogen compound metabolic process;regulation of nucleobase-containing compound metabolic process;regulation of primary metabolic process;regulation of response to stimulus;regulation of RNA metabolic process;regulation of signal transduction;regulation of signaling;regulation of transcription, DNA-dependent;regulation of Wnt receptor signaling pathway;response to abiotic stimulus;response to acid;response to amine stimulus;response to amino acid stimulus;response to cAMP;response to chemical stimulus;response to corticosteroid stimulus;response to cytokine stimulus;response to drug;response to endogenous stimulus;response to epidermal growth factor stimulus;response to estradiol stimulus;response to estrogen stimulus;response to external stimulus;response to extracellular stimulus;response to fibroblast growth factor stimulus;response to growth factor stimulus;response to hormone stimulus;response to hydrogen peroxide;response to hyperoxia;response to inorganic substance;response to mechanical stimulus;response to nutrient;response to nutrient levels;response to organic nitrogen;response to organic substance;response to oxidative stress;response to oxygen levels;response to peptide hormone stimulus;response to reactive oxygen species;response to retinoic acid;response to steroid hormone stimulus;response to stimulus;response to stress;response to transforming growth factor beta stimulus;response to tumor necrosis factor;response to vitamin;response to vitamin A;response to vitamin E;sensory perception;sensory perception of light stimulus;sensory perception of mechanical stimulus;sensory perception of sound;skeletal system development;skin morphogenesis;system development;system process;tissue development;tissue morphogenesis;tooth mineralization;trabecula formation;transport;vesicle-mediated transport;visual perception	Amoebiasis;ECM-receptor interaction;Focal adhesion;Protein digestion and absorption	GO:0000302;GO:0001101;GO:0001501;GO:0001503;GO:0001568;GO:0001649;GO:0001775;GO:0001957;GO:0001958;GO:0002376;GO:0003008;GO:0006355;GO:0006461;GO:0006810;GO:0006897;GO:0006898;GO:0006928;GO:0006950;GO:0006979;GO:0007154;GO:0007162;GO:0007584;GO:0007596;GO:0007599;GO:0007600;GO:0007601;GO:0007605;GO:0008104;GO:0008152;GO:0009058;GO:0009059;GO:0009605;GO:0009612;GO:0009628;GO:0009653;GO:0009719;GO:0009725;GO:0009888;GO:0009889;GO:0009891;GO:0009893;GO:0009966;GO:0009967;GO:0009987;GO:0009991;GO:0010033;GO:0010035;GO:0010243;GO:0010324;GO:0010468;GO:0010556;GO:0010557;GO:0010604;GO:0010628;GO:0010646;GO:0010647;GO:0010717;GO:0010718;GO:0010720;GO:0010769;GO:0010770;GO:0010810;GO:0010812;GO:0014075;GO:0015031;GO:0016043;GO:0016044;GO:0016192;GO:0016477;GO:0019219;GO:0019222;GO:0022411;GO:0022603;GO:0022604;GO:0022607;GO:0022617;GO:0023051;GO:0023056;GO:0030111;GO:0030154;GO:0030155;GO:0030168;GO:0030177;GO:0030198;GO:0030199;GO:0030334;GO:0030335;GO:0030574;GO:0031214;GO:0031323;GO:0031325;GO:0031326;GO:0031328;GO:0031667;GO:0031668;GO:0031669;GO:0031670;GO:0031960;GO:0032355;GO:0032501;GO:0032502;GO:0032526;GO:0032879;GO:0032963;GO:0032964;GO:0033036;GO:0033189;GO:0033197;GO:0033273;GO:0033365;GO:0034097;GO:0034504;GO:0034505;GO:0034612;GO:0034613;GO:0040011;GO:0040012;GO:0040017;GO:0042221;GO:0042493;GO:0042542;GO:0043062;GO:0043170;GO:0043200;GO:0043434;GO:0043589;GO:0043627;GO:0043933;GO:0044236;GO:0044243;GO:0044259;GO:0044344;GO:0045184;GO:0045595;GO:0045597;GO:0045893;GO:0045935;GO:0048518;GO:0048519;GO:0048522;GO:0048523;GO:0048545;GO:0048583;GO:0048584;GO:0048646;GO:0048706;GO:0048729;GO:0048730;GO:0048731;GO:0048856;GO:0048869;GO:0048870;GO:0050789;GO:0050793;GO:0050794;GO:0050817;GO:0050877;GO:0050878;GO:0050896;GO:0050900;GO:0050953;GO:0050954;GO:0051094;GO:0051128;GO:0051130;GO:0051171;GO:0051173;GO:0051179;GO:0051216;GO:0051234;GO:0051239;GO:0051252;GO:0051254;GO:0051259;GO:0051270;GO:0051272;GO:0051291;GO:0051591;GO:0051641;GO:0051716;GO:0055093;GO:0060255;GO:0060284;GO:0060325;GO:0060343;GO:0060346;GO:0060351;GO:0060828;GO:0061024;GO:0065003;GO:0065007;GO:0065008;GO:0070206;GO:0070208;GO:0070482;GO:0070727;GO:0070848;GO:0070849;GO:0070887;GO:0071214;GO:0071229;GO:0071230;GO:0071260;GO:0071295;GO:0071299;GO:0071300;GO:0071306;GO:0071310;GO:0071345;GO:0071356;GO:0071363;GO:0071364;GO:0071417;GO:0071418;GO:0071495;GO:0071496;GO:0071559;GO:0071560;GO:0071774;GO:0071822;GO:0071840;GO:0071841;GO:0071842;GO:0071845;GO:0080090;GO:0090263;GO:2000026;GO:2000112;GO:2000145;GO:2000147	ko04510;ko04512;ko04974;ko05146	Collagen alpha-1(I) chain	8	8	8	11,4	11,4	11,4	138,94	0	84,639	371270000	44	P02452	P02452	Collagen alpha-1(I) chain	COL1A1	542	COL1A1	CO1A1_HUMAN	1Q7D;2LLP;3EJH;3GXE
	19514000	0	0	0	97419000	47316000	0	26141000	55449000	85911000	109120000	20220000	14311000	0	160860000	0	13672000	0	0	270569984	47750000	25585000	69477000	85211000	38603000	43307000	0	52513000	0	0	28440000	820540032	0	0	0	0	0	22905000	43145000	0	0	0	0	0	0	36773000	0	0	0	0	0	47134000	0	0	0	0	43684000	16135000	118110000	23456000	17358000	367230016	30646000	94376000	22578000	150450000	153140000	48488000	130210000	55136000	0	102520000	31073000	174360000	134900000	28328000	112680000	67921000	220390000	35573000	0	310840000	0	61361000	677260032	18912000	0	0	23831000	46747000	0	0	36146000	0	5367699968	71826000	0	25938000	0	32931000	143280000	35272000	19389000	28077000	31811000	0	0	119350000	0	29716000	68588000	32719000	132510000	52746000				anatomical structure development;apoptosis;biological regulation;cardiac cell development;cardiac muscle cell development;cell cycle;cell cycle process;cell death;cell development;cellular component disassembly;cellular component disassembly at cellular level;cellular component disassembly involved in apoptosis;cellular component organization;cellular component organization at cellular level;cellular component organization or biogenesis;cellular component organization or biogenesis at cellular level;cellular developmental process;cellular localization;cellular macromolecule localization;cellular macromolecule metabolic process;cellular membrane organization;cellular metabolic process;cellular process;cellular protein localization;cellular protein metabolic process;cellular response to chemical stimulus;cellular response to hypoxia;cellular response to organic substance;cellular response to oxygen levels;cellular response to stimulus;cellular response to stress;cellular response to topologically incorrect protein;cellular response to unfolded protein;cytoskeleton organization;death;developmental process;endoplasmic reticulum unfolded protein response;ER-nucleus signaling pathway;establishment of localization;establishment of localization in cell;establishment of protein localization;establishment or maintenance of cell polarity;establishment or maintenance of cytoskeleton polarity;establishment or maintenance of microtubule cytoskeleton polarity;intracellular protein transport;intracellular transport;localization;macromolecule localization;macromolecule metabolic process;membrane disassembly;membrane organization;metabolic process;microtubule cytoskeleton organization;microtubule-based process;mitotic cell cycle;mitotic nuclear envelope disassembly;mitotic nuclear envelope reassembly;muscle cell development;muscle organ development;muscle structure development;negative regulation of biological process;negative regulation of cellular component organization;negative regulation of cellular process;negative regulation of mitochondrion organization;negative regulation of organelle organization;negative regulation of release of cytochrome c from mitochondria;nuclear envelope disassembly;nuclear envelope organization;nuclear envelope reassembly;nuclear import;nuclear transport;nucleocytoplasmic transport;organ development;organelle organization;positive regulation of biological process;positive regulation of cell aging;positive regulation of cellular process;positive regulation of developmental process;primary metabolic process;programmed cell death;protein import;protein import into nucleus;protein localization;protein localization to nucleus;protein localization to organelle;protein metabolic process;protein targeting;protein transport;regulation of apoptosis;regulation of biological process;regulation of cell aging;regulation of cell death;regulation of cell migration;regulation of cell motility;regulation of cellular component movement;regulation of cellular component organization;regulation of cellular process;regulation of developmental process;regulation of localization;regulation of locomotion;regulation of mitochondrion organization;regulation of organelle organization;regulation of programmed cell death;regulation of release of cytochrome c from mitochondria;response to chemical stimulus;response to endoplasmic reticulum stress;response to hypoxia;response to organic substance;response to oxygen levels;response to stimulus;response to stress;response to topologically incorrect protein;response to unfolded protein;signal transduction;sterol regulatory element binding protein import into nucleus;transport;ventricular cardiac muscle cell development	Arrhythmogenic right ventricular cardiomyopathy (ARVC);Dilated cardiomyopathy;Hypertrophic cardiomyopathy (HCM)	GO:0000226;GO:0000278;GO:0001666;GO:0006605;GO:0006606;GO:0006810;GO:0006886;GO:0006913;GO:0006915;GO:0006921;GO:0006950;GO:0006984;GO:0006986;GO:0006996;GO:0006998;GO:0007010;GO:0007017;GO:0007049;GO:0007077;GO:0007084;GO:0007163;GO:0007165;GO:0007517;GO:0008104;GO:0008152;GO:0008219;GO:0009987;GO:0010033;GO:0010639;GO:0010821;GO:0010823;GO:0010941;GO:0012501;GO:0015031;GO:0016043;GO:0016044;GO:0016265;GO:0017038;GO:0019538;GO:0022402;GO:0022411;GO:0030334;GO:0030397;GO:0030951;GO:0030952;GO:0030968;GO:0031468;GO:0032502;GO:0032879;GO:0033036;GO:0033043;GO:0033365;GO:0033554;GO:0034504;GO:0034613;GO:0034620;GO:0034976;GO:0035105;GO:0035966;GO:0035967;GO:0040012;GO:0042221;GO:0042981;GO:0043067;GO:0043170;GO:0044237;GO:0044238;GO:0044260;GO:0044267;GO:0045184;GO:0046907;GO:0048468;GO:0048513;GO:0048518;GO:0048519;GO:0048522;GO:0048523;GO:0048856;GO:0048869;GO:0050789;GO:0050793;GO:0050794;GO:0050896;GO:0051081;GO:0051094;GO:0051128;GO:0051129;GO:0051169;GO:0051170;GO:0051179;GO:0051234;GO:0051270;GO:0051641;GO:0051649;GO:0051716;GO:0055001;GO:0055006;GO:0055013;GO:0055015;GO:0061024;GO:0061061;GO:0065007;GO:0070482;GO:0070727;GO:0070887;GO:0071310;GO:0071453;GO:0071456;GO:0071840;GO:0071841;GO:0071842;GO:0071845;GO:0090199;GO:0090201;GO:0090342;GO:0090343;GO:2000145	ko05410;ko05412;ko05414	Lamin-A/C;Prelamin-A/C	27	27	2	38,7	38,7	3	74,139	0	92,333	3444100000	275	P02545;A0A0C4DGC5;H0YAB0	P02545	Prelamin-A/C;Lamin-A/C	LMNA	543	LMNA	LMNA_HUMAN	1IFR;1IVT;1X8Y;2XV5;2YPT;3GEF;3V4Q;3V4W;3V5B
	0	3912800	0	0	4299200	0	5985600	0	0	981290	0	0	11378000	0	2408300	3867500	2210200	0	28341000	0	27902000	0	0	1282300	11807000	0	0	0	8816200	15716000	138400000	2131000	2096000	0	0	0	0	9304900	0	53981000	0	0	3530700	7827800	0	0	0	0	0	0	0	0	0	9760000	0	4681400	0	0	0	0	3708200	661130	1484500	15826000	4432100	324220000	1560100	86082000	0	11605000	19032000	925070	2995400	6431600	4264500	1459600	717070016	0	516340	781710	52855000	2704200	8034600	0	151800000	137070000	0	0	6098300	0	0	0	1753100	4086200	3679100	96797000	0	48914000	0	42253000	0	0	2382300	3305600	1784300	0	3517400	0	1569300	950960000	15225000	0	2689700	5334400				actin cytoskeleton organization;actin filament capping;actin filament organization;actin filament-based process;anatomical structure development;axon guidance;biological regulation;biosynthetic process;cellular biosynthetic process;cellular component organization;cellular component organization at cellular level;cellular component organization or biogenesis;cellular component organization or biogenesis at cellular level;cellular membrane organization;cellular metabolic process;cellular nitrogen compound biosynthetic process;cellular nitrogen compound metabolic process;cellular process;chemotaxis;cofactor biosynthetic process;cofactor metabolic process;cytoskeleton organization;developmental process;hemopoiesis;hemopoietic or lymphoid organ development;heterocycle biosynthetic process;heterocycle metabolic process;homeostasis of number of cells;homeostatic process;immune system process;leukocyte homeostasis;locomotion;lymphocyte homeostasis;membrane organization;metabolic process;negative regulation of actin filament depolymerization;negative regulation of actin filament polymerization;negative regulation of biological process;negative regulation of cellular component organization;negative regulation of cellular process;negative regulation of cytoskeleton organization;negative regulation of organelle organization;negative regulation of protein complex assembly;negative regulation of protein complex disassembly;negative regulation of protein polymerization;nitrogen compound metabolic process;organ development;organelle organization;plasma membrane organization;porphyrin-containing compound biosynthetic process;porphyrin-containing compound metabolic process;positive regulation of binding;positive regulation of biological process;positive regulation of cell activation;positive regulation of cell proliferation;positive regulation of cellular process;positive regulation of immune system process;positive regulation of leukocyte activation;positive regulation of leukocyte proliferation;positive regulation of lymphocyte activation;positive regulation of lymphocyte proliferation;positive regulation of molecular function;positive regulation of mononuclear cell proliferation;positive regulation of protein binding;positive regulation of T cell activation;positive regulation of T cell proliferation;regulation of actin cytoskeleton organization;regulation of actin filament depolymerization;regulation of actin filament length;regulation of actin filament polymerization;regulation of actin filament-based process;regulation of actin polymerization or depolymerization;regulation of anatomical structure morphogenesis;regulation of anatomical structure size;regulation of binding;regulation of biological process;regulation of biological quality;regulation of cell activation;regulation of cell morphogenesis;regulation of cell proliferation;regulation of cell shape;regulation of cellular component biogenesis;regulation of cellular component organization;regulation of cellular component size;regulation of cellular process;regulation of cytoskeleton organization;regulation of developmental process;regulation of immune system process;regulation of leukocyte activation;regulation of leukocyte proliferation;regulation of lymphocyte activation;regulation of lymphocyte proliferation;regulation of molecular function;regulation of mononuclear cell proliferation;regulation of organelle organization;regulation of protein binding;regulation of protein complex assembly;regulation of protein complex disassembly;regulation of protein polymerization;regulation of T cell activation;regulation of T cell proliferation;response to chemical stimulus;response to external stimulus;response to stimulus;taxis;tetrapyrrole biosynthetic process;tetrapyrrole metabolic process		GO:0001776;GO:0002260;GO:0002376;GO:0002682;GO:0002684;GO:0002694;GO:0002696;GO:0006778;GO:0006779;GO:0006807;GO:0006935;GO:0006996;GO:0007009;GO:0007010;GO:0007015;GO:0007411;GO:0008064;GO:0008152;GO:0008284;GO:0008360;GO:0009058;GO:0009605;GO:0009987;GO:0010639;GO:0016043;GO:0016044;GO:0018130;GO:0022603;GO:0022604;GO:0030029;GO:0030036;GO:0030097;GO:0030832;GO:0030833;GO:0030834;GO:0030835;GO:0030837;GO:0031333;GO:0032092;GO:0032271;GO:0032272;GO:0032502;GO:0032535;GO:0032944;GO:0032946;GO:0032956;GO:0032970;GO:0033013;GO:0033014;GO:0033043;GO:0034641;GO:0040011;GO:0042102;GO:0042127;GO:0042129;GO:0042221;GO:0042330;GO:0042592;GO:0043242;GO:0043244;GO:0043254;GO:0043393;GO:0044087;GO:0044093;GO:0044237;GO:0044249;GO:0044271;GO:0046483;GO:0048513;GO:0048518;GO:0048519;GO:0048522;GO:0048523;GO:0048534;GO:0048856;GO:0048872;GO:0050670;GO:0050671;GO:0050789;GO:0050793;GO:0050794;GO:0050863;GO:0050865;GO:0050867;GO:0050870;GO:0050896;GO:0051098;GO:0051099;GO:0051128;GO:0051129;GO:0051186;GO:0051188;GO:0051249;GO:0051251;GO:0051493;GO:0051494;GO:0051693;GO:0061024;GO:0065007;GO:0065008;GO:0065009;GO:0070663;GO:0070665;GO:0071840;GO:0071841;GO:0071842;GO:0090066		Spectrin alpha chain, erythrocytic 1	52	52	52	26,1	26,1	26,1	280,01	0	279,39	2653600000	451	P02549	P02549	Spectrin alpha chain, erythrocytic 1	SPTA1	544	SPTA1	SPTA1_HUMAN	1OWA;3LBX
	3682599936	277489984	2105500032	610440000	3954700032	1528099968	3039899904	1895299968	2856000000	8901699584	1035299968	422270016	511329984	552750016	3067599872	3717499904	9407200256	30388000	948659968	286729984	1007500032	661830016	390240000	839480000	283870016	258430000	0	1168700032	760129984	738440000	833769984	428190016	93470000	32950000	18263000	111610000	0	770670016	22056000	2641700096	134380000	173360000	2287300096	72450000	13197000	48496000	19867000	13603000	29903000	206080000	46405000	114630000	0	23757000	93306000	368680000	104890000	37168000	515169984	3678200064	638550016	2117299968	1475600000	1506300032	367049984	2372499968	2145100032	7537200128	336220000	1992000000	3076999936	1574800000	3268100096	6446499840	3703600128	130800000	6166300160	3380600064	2383899904	4040800000	1771500032	2857200128	1626300032	5185999872	1196700032	6519199744	5863400	21552000	1197799936	1759299968	41198000	123520000	8045599744	326430016	452900000	12888000512	2480699904	2142899968	0	1803500032	2780499968	666809984	14188999680	816590016	514649984	139870000	0	5511799808	80817000	7202299904	18285000704	952200000	2102099968	1842200064				adrenal gland development;alcohol metabolic process;amine metabolic process;anatomical structure development;anatomical structure morphogenesis;axon regeneration;axonogenesis;biological regulation;biosynthetic process;blood coagulation;blood vessel endothelial cell migration;C21-steroid hormone metabolic process;cell activation;cell migration;cell motility;cell part morphogenesis;cell projection morphogenesis;cell projection organization;cell proliferation;cell surface receptor linked signaling pathway;cellular amine metabolic process;cellular biogenic amine metabolic process;cellular biosynthetic process;cellular component assembly;cellular component morphogenesis;cellular component movement;cellular component organization;cellular component organization at cellular level;cellular component organization or biogenesis;cellular component organization or biogenesis at cellular level;cellular developmental process;cellular hormone metabolic process;cellular lipid metabolic process;cellular macromolecule biosynthetic process;cellular macromolecule metabolic process;cellular membrane organization;cellular metabolic process;cellular nitrogen compound metabolic process;cellular process;cellular protein metabolic process;cellular response to stimulus;cellular response to stress;chemical homeostasis;chemotaxis;cholesterol biosynthetic process;cholesterol efflux;cholesterol homeostasis;cholesterol import;cholesterol metabolic process;cholesterol transport;coagulation;detection of abiotic stimulus;detection of external stimulus;detection of light stimulus;detection of stimulus;detection of visible light;developmental process;diterpenoid metabolic process;endocytosis;endothelial cell migration;endothelial cell proliferation;epithelial cell proliferation;establishment of localization;establishment of localization in cell;ethanolamine-containing compound metabolic process;exocytosis;gland development;glucocorticoid metabolic process;glycerolipid biosynthetic process;glycerolipid metabolic process;glycerophospholipid biosynthetic process;glycerophospholipid metabolic process;G-protein coupled receptor protein signaling pathway;hemostasis;high-density lipoprotein particle assembly;high-density lipoprotein particle clearance;high-density lipoprotein particle remodeling;homeostatic process;hormone metabolic process;integrin-mediated signaling pathway;isoprenoid metabolic process;lipid biosynthetic process;lipid homeostasis;lipid localization;lipid metabolic process;lipid storage;lipid transport;lipoprotein biosynthetic process;lipoprotein metabolic process;localization;locomotion;macromolecular complex assembly;macromolecular complex remodeling;macromolecular complex subunit organization;macromolecule biosynthetic process;macromolecule localization;macromolecule metabolic process;macromolecule modification;membrane invagination;membrane organization;metabolic process;multicellular organismal process;negative chemotaxis;negative regulation of biological process;negative regulation of catalytic activity;negative regulation of cell adhesion;negative regulation of cell adhesion molecule production;negative regulation of cell communication;negative regulation of cell-cell adhesion;negative regulation of cellular component organization;negative regulation of cellular process;negative regulation of cytokine production;negative regulation of cytokine secretion;negative regulation of cytokine secretion involved in immune response;negative regulation of cytokine-mediated signaling pathway;negative regulation of defense response;negative regulation of heterotypic cell-cell adhesion;negative regulation of hydrolase activity;negative regulation of inflammatory response;negative regulation of interleukin-1 beta production;negative regulation of interleukin-1 beta secretion;negative regulation of interleukin-1 production;negative regulation of interleukin-1 secretion;negative regulation of lipase activity;negative regulation of molecular function;negative regulation of multicellular organismal process;negative regulation of protein secretion;negative regulation of protein transport;negative regulation of response to cytokine stimulus;negative regulation of response to external stimulus;negative regulation of response to stimulus;negative regulation of secretion;negative regulation of signal transduction;negative regulation of signaling;negative regulation of transport;negative regulation of tumor necrosis factor-mediated signaling pathway;negative regulation of very-low-density lipoprotein particle remodeling;neuron projection morphogenesis;neuron projection regeneration;nitrogen compound metabolic process;organ development;organ morphogenesis;organ regeneration;organic substance transport;organophosphate metabolic process;oxidation-reduction process;peptidyl-amino acid modification;peptidyl-methionine modification;peripheral nervous system axon regeneration;phosphatidylcholine biosynthetic process;phosphatidylcholine metabolic process;phospholipid biosynthetic process;phospholipid efflux;phospholipid homeostasis;phospholipid metabolic process;phospholipid transport;phototransduction;phototransduction, visible light;plasma lipoprotein particle assembly;plasma lipoprotein particle clearance;plasma lipoprotein particle organization;plasma lipoprotein particle remodeling;platelet activation;platelet degranulation;positive regulation of actin filament bundle assembly;positive regulation of biological process;positive regulation of biosynthetic process;positive regulation of catabolic process;positive regulation of catalytic activity;positive regulation of cell communication;positive regulation of cellular biosynthetic process;positive regulation of cellular catabolic process;positive regulation of cellular component organization;positive regulation of cellular metabolic process;positive regulation of cellular process;positive regulation of cholesterol esterification;positive regulation of cytoskeleton organization;positive regulation of fatty acid biosynthetic process;positive regulation of fatty acid metabolic process;positive regulation of hydrolase activity;positive regulation of lipase activity;positive regulation of lipid biosynthetic process;positive regulation of lipid catabolic process;positive regulation of lipid metabolic process;positive regulation of lipoprotein lipase activity;positive regulation of metabolic process;positive regulation of molecular function;positive regulation of organelle organization;positive regulation of Ras protein signal transduction;positive regulation of response to stimulus;positive regulation of Rho protein signal transduction;positive regulation of signal transduction;positive regulation of signaling;positive regulation of small GTPase mediated signal transduction;positive regulation of steroid metabolic process;positive regulation of stress fiber assembly;positive regulation of transferase activity;positive regulation of triglyceride catabolic process;positive regulation of triglyceride metabolic process;posttranscriptional regulation of gene expression;primary metabolic process;protein metabolic process;protein modification process;protein oxidation;protein stabilization;protein-lipid complex assembly;protein-lipid complex remodeling;protein-lipid complex subunit organization;receptor-mediated endocytosis;regeneration;regulation of actin cytoskeleton organization;regulation of actin filament bundle assembly;regulation of actin filament-based process;regulation of anatomical structure morphogenesis;regulation of biological process;regulation of biological quality;regulation of biosynthetic process;regulation of body fluid levels;regulation of catabolic process;regulation of catalytic activity;regulation of Cdc42 protein signal transduction;regulation of cell adhesion;regulation of cell adhesion molecule production;regulation of cell communication;regulation of cell-cell adhesion;regulation of cell-cell adhesion involved in gastrulation;regulation of cellular biosynthetic process;regulation of cellular catabolic process;regulation of cellular component biogenesis;regulation of cellular component organization;regulation of cellular ketone metabolic process;regulation of cellular localization;regulation of cellular metabolic process;regulation of cellular process;regulation of cellular protein metabolic process;regulation of cholesterol esterification;regulation of cholesterol transport;regulation of cytokine production;regulation of cytokine production involved in immune response;regulation of cytokine secretion;regulation of cytokine secretion involved in immune response;regulation of cytokine-mediated signaling pathway;regulation of cytoskeleton organization;regulation of defense response;regulation of developmental process;regulation of digestive system process;regulation of embryonic development;regulation of establishment of protein localization;regulation of fatty acid biosynthetic process;regulation of fatty acid metabolic process;regulation of gastrulation;regulation of gene expression;regulation of heterotypic cell-cell adhesion;regulation of hormone levels;regulation of hydrolase activity;regulation of immune effector process;regulation of immune response;regulation of immune system process;regulation of inflammatory response;regulation of interleukin-1 beta production;regulation of interleukin-1 beta secretion;regulation of interleukin-1 production;regulation of interleukin-1 secretion;regulation of intestinal cholesterol absorption;regulation of lipase activity;regulation of lipid biosynthetic process;regulation of lipid catabolic process;regulation of lipid metabolic process;regulation of lipid transport;regulation of lipoprotein lipase activity;regulation of localization;regulation of macromolecule metabolic process;regulation of metabolic process;regulation of molecular function;regulation of multicellular organismal development;regulation of multicellular organismal process;regulation of organelle organization;regulation of phosphate metabolic process;regulation of phosphorus metabolic process;regulation of phosphorylation;regulation of primary metabolic process;regulation of production of molecular mediator of immune response;regulation of protein localization;regulation of protein metabolic process;regulation of protein modification process;regulation of protein phosphorylation;regulation of protein secretion;regulation of protein stability;regulation of protein transport;regulation of Ras protein signal transduction;regulation of response to cytokine stimulus;regulation of response to external stimulus;regulation of response to stimulus;regulation of response to stress;regulation of Rho protein signal transduction;regulation of secretion;regulation of signal transduction;regulation of signaling;regulation of small GTPase mediated signal transduction;regulation of steroid metabolic process;regulation of sterol transport;regulation of stress fiber assembly;regulation of system process;regulation of transferase activity;regulation of transport;regulation of triglyceride catabolic process;regulation of triglyceride metabolic process;regulation of tumor necrosis factor-mediated signaling pathway;regulation of very-low-density lipoprotein particle remodeling;response to abiotic stimulus;response to axon injury;response to chemical stimulus;response to drug;response to endogenous stimulus;response to estrogen stimulus;response to external stimulus;response to extracellular stimulus;response to hormone stimulus;response to light stimulus;response to nutrient;response to nutrient levels;response to organic substance;response to radiation;response to steroid hormone stimulus;response to stimulus;response to stress;response to wounding;retinoid metabolic process;reverse cholesterol transport;secretion;secretion by cell;signal transduction;small molecule metabolic process;steroid biosynthetic process;steroid metabolic process;sterol biosynthetic process;sterol homeostasis;sterol import;sterol metabolic process;sterol transmembrane transport;sterol transport;taxis;terpenoid metabolic process;transmembrane transport;transport;triglyceride homeostasis;vesicle-mediated transport;vitamin transport	African trypanosomiasis;Fat digestion and absorption;PPAR signaling pathway;Vitamin digestion and absorption	GO:0001523;GO:0001775;GO:0001817;GO:0001818;GO:0001932;GO:0001935;GO:0001959;GO:0001960;GO:0002576;GO:0002682;GO:0002697;GO:0002700;GO:0002718;GO:0002739;GO:0002740;GO:0006066;GO:0006464;GO:0006576;GO:0006629;GO:0006644;GO:0006650;GO:0006656;GO:0006694;GO:0006695;GO:0006720;GO:0006721;GO:0006807;GO:0006810;GO:0006869;GO:0006887;GO:0006897;GO:0006898;GO:0006928;GO:0006935;GO:0006950;GO:0007162;GO:0007165;GO:0007166;GO:0007186;GO:0007229;GO:0007409;GO:0007584;GO:0007596;GO:0007599;GO:0007602;GO:0007603;GO:0008152;GO:0008202;GO:0008203;GO:0008207;GO:0008211;GO:0008283;GO:0008610;GO:0008654;GO:0009058;GO:0009059;GO:0009308;GO:0009314;GO:0009416;GO:0009581;GO:0009582;GO:0009583;GO:0009584;GO:0009605;GO:0009611;GO:0009628;GO:0009653;GO:0009719;GO:0009725;GO:0009887;GO:0009889;GO:0009891;GO:0009893;GO:0009894;GO:0009896;GO:0009966;GO:0009967;GO:0009968;GO:0009987;GO:0009991;GO:0010033;GO:0010324;GO:0010468;GO:0010470;GO:0010565;GO:0010608;GO:0010638;GO:0010646;GO:0010647;GO:0010648;GO:0010803;GO:0010804;GO:0010817;GO:0010872;GO:0010873;GO:0010876;GO:0010896;GO:0010898;GO:0010901;GO:0010903;GO:0014012;GO:0015914;GO:0015918;GO:0016043;GO:0016044;GO:0016101;GO:0016125;GO:0016126;GO:0016192;GO:0016477;GO:0018158;GO:0018193;GO:0018206;GO:0019216;GO:0019217;GO:0019218;GO:0019220;GO:0019222;GO:0019538;GO:0019637;GO:0019915;GO:0022407;GO:0022408;GO:0022603;GO:0022607;GO:0023051;GO:0023056;GO:0023057;GO:0030030;GO:0030155;GO:0030168;GO:0030300;GO:0030301;GO:0030325;GO:0031099;GO:0031100;GO:0031102;GO:0031103;GO:0031323;GO:0031325;GO:0031326;GO:0031328;GO:0031329;GO:0031331;GO:0031347;GO:0031348;GO:0031399;GO:0031647;GO:0031667;GO:0032101;GO:0032102;GO:0032231;GO:0032233;GO:0032268;GO:0032368;GO:0032371;GO:0032374;GO:0032489;GO:0032501;GO:0032502;GO:0032651;GO:0032652;GO:0032691;GO:0032692;GO:0032879;GO:0032880;GO:0032940;GO:0032956;GO:0032970;GO:0032989;GO:0032990;GO:0033036;GO:0033043;GO:0033344;GO:0033554;GO:0033700;GO:0034114;GO:0034115;GO:0034367;GO:0034368;GO:0034369;GO:0034375;GO:0034377;GO:0034380;GO:0034381;GO:0034384;GO:0034641;GO:0034645;GO:0034754;GO:0035023;GO:0035025;GO:0035376;GO:0035382;GO:0040011;GO:0042157;GO:0042158;GO:0042221;GO:0042304;GO:0042325;GO:0042330;GO:0042439;GO:0042445;GO:0042493;GO:0042592;GO:0042632;GO:0043085;GO:0043086;GO:0043170;GO:0043412;GO:0043534;GO:0043542;GO:0043627;GO:0043691;GO:0043933;GO:0044057;GO:0044058;GO:0044087;GO:0044092;GO:0044093;GO:0044106;GO:0044237;GO:0044238;GO:0044249;GO:0044255;GO:0044260;GO:0044267;GO:0044281;GO:0045017;GO:0045723;GO:0045834;GO:0045923;GO:0045940;GO:0045995;GO:0046470;GO:0046474;GO:0046486;GO:0046578;GO:0046579;GO:0046889;GO:0046890;GO:0046903;GO:0048513;GO:0048518;GO:0048519;GO:0048522;GO:0048523;GO:0048545;GO:0048583;GO:0048584;GO:0048585;GO:0048678;GO:0048732;GO:0048812;GO:0048856;GO:0048858;GO:0048869;GO:0048870;GO:0048878;GO:0050673;GO:0050704;GO:0050706;GO:0050707;GO:0050708;GO:0050709;GO:0050710;GO:0050711;GO:0050713;GO:0050727;GO:0050728;GO:0050776;GO:0050789;GO:0050790;GO:0050793;GO:0050794;GO:0050817;GO:0050821;GO:0050878;GO:0050896;GO:0050919;GO:0050994;GO:0050996;GO:0051004;GO:0051006;GO:0051046;GO:0051048;GO:0051049;GO:0051051;GO:0051056;GO:0051057;GO:0051128;GO:0051129;GO:0051130;GO:0051174;GO:0051179;GO:0051180;GO:0051223;GO:0051224;GO:0051234;GO:0051239;GO:0051241;GO:0051246;GO:0051336;GO:0051338;GO:0051345;GO:0051346;GO:0051347;GO:0051492;GO:0051493;GO:0051495;GO:0051496;GO:0051606;GO:0051649;GO:0051716;GO:0055085;GO:0055088;GO:0055091;GO:0055092;GO:0055114;GO:0060191;GO:0060192;GO:0060193;GO:0060255;GO:0060341;GO:0060353;GO:0060354;GO:0060759;GO:0060761;GO:0061024;GO:0065003;GO:0065005;GO:0065007;GO:0065008;GO:0065009;GO:0070201;GO:0070328;GO:0070508;GO:0070587;GO:0071702;GO:0071825;GO:0071827;GO:0071840;GO:0071841;GO:0071842;GO:0080090;GO:0080134;GO:0090207;GO:0090208;GO:2000026	ko03320;ko04975;ko04977;ko05143	Apolipoprotein A-I;Proapolipoprotein A-I;Truncated apolipoprotein A-I	51	51	51	87,3	87,3	87,3	30,777	0	323,31	188590000000	13567	P02647;F8W696	P02647;F8W696	Apolipoprotein A-I;Proapolipoprotein A-I;Truncated apolipoprotein A-I	APOA1	545	APOA1	APOA1_HUMAN;F8W696_HUMAN	1AV1;1GW3;1GW4;1ODP;1ODQ;1ODR;2A01;3K2S;3R2P;4V6M
	125710000	36166000	0	4941500	37303000	6066700	10116000	2803900	21807000	21396000	18248000	0	139240000	0	8582200	16017000	33006000	0	41541000	34752000	65814000	97440000	73602000	66068000	114880000	53876000	0	85176000	95212000	109850000	255990000	92430000	32870000	0	0	32462000	0	148330000	0	165420000	0	0	178860000	20635000	0	27789000	0	0	0	30331000	17111000	18745000	0	15441000	97229000	76248000	23337000	8266600	11491000	30847000	10717000	79825000	126270000	21114000	21481000	119700000	48366000	122840000	10250000	61030000	118330000	21383000	91483000	283230016	48807000	8925400	294440000	144050000	76145000	66131000	91652000	15661000	18135000	96233000	26502000	218240000	0	0	14106000	61860000	59173000	63250000	374209984	8130700	9312700	252070000	117880000	26496000	0	157210000	91986000	23079000	822720000	135680000	28880000	0	0	297900000	21867000	205560000	443169984	0	0	14709000				acylglycerol catabolic process;acylglycerol metabolic process;aging;alcohol metabolic process;alpha-amino-3-hydroxy-5-methyl-4-isoxazole propionate receptor clustering;anatomical structure morphogenesis;artery morphogenesis;axon regeneration;axonogenesis;biological regulation;biosynthetic process;blood vessel morphogenesis;calcium ion homeostasis;carboxylic acid transport;catabolic process;cation homeostasis;cell communication;cell differentiation;cell part morphogenesis;cell projection morphogenesis;cell projection organization;cell surface receptor linked signaling pathway;cell-cell signaling;cellular biosynthetic process;cellular calcium ion homeostasis;cellular catabolic process;cellular cation homeostasis;cellular chemical homeostasis;cellular component assembly;cellular component assembly at cellular level;cellular component morphogenesis;cellular component organization;cellular component organization at cellular level;cellular component organization or biogenesis;cellular component organization or biogenesis at cellular level;cellular developmental process;cellular divalent inorganic cation homeostasis;cellular homeostasis;cellular ion homeostasis;cellular lipid catabolic process;cellular lipid metabolic process;cellular localization;cellular macromolecule biosynthetic process;cellular macromolecule catabolic process;cellular macromolecule localization;cellular macromolecule metabolic process;cellular membrane organization;cellular metabolic process;cellular metal ion homeostasis;cellular process;cellular process involved in reproduction;cellular protein localization;cellular response to chemical stimulus;cellular response to cholesterol;cellular response to cytokine stimulus;cellular response to growth factor stimulus;cellular response to interleukin-1;cellular response to lipid;cellular response to organic substance;cellular response to stimulus;cellular response to stress;cGMP-mediated signaling;chemical homeostasis;cholesterol catabolic process;cholesterol efflux;cholesterol homeostasis;cholesterol metabolic process;cholesterol transport;chylomicron remnant clearance;circulatory system process;cyclic-nucleotide-mediated signaling;cytoskeleton organization;detection of abiotic stimulus;detection of external stimulus;detection of light stimulus;detection of stimulus;detection of visible light;developmental process;diterpenoid metabolic process;divalent inorganic cation homeostasis;endocytosis;establishment of localization;establishment of localization in cell;establishment of protein localization;fatty acid homeostasis;fatty acid transport;glial cell differentiation;glycerol ether catabolic process;glycerol ether metabolic process;glycerolipid catabolic process;glycerolipid metabolic process;G-protein coupled receptor protein signaling pathway;high-density lipoprotein particle assembly;high-density lipoprotein particle clearance;high-density lipoprotein particle remodeling;homeostatic process;intracellular signal transduction;intracellular transport;ion homeostasis;isoprenoid metabolic process;lipid catabolic process;lipid homeostasis;lipid metabolic process;lipid transport;lipoprotein biosynthetic process;lipoprotein catabolic process;lipoprotein metabolic process;localization;long-chain fatty acid transport;low-density lipoprotein particle remodeling;macromolecular complex assembly;macromolecular complex remodeling;macromolecular complex subunit organization;macromolecule biosynthetic process;macromolecule catabolic process;macromolecule localization;macromolecule metabolic process;maintenance of location;maintenance of location in cell;membrane invagination;membrane organization;metabolic process;metal ion homeostasis;monocarboxylic acid transport;multicellular organismal process;negative regulation of apoptosis;negative regulation of biological process;negative regulation of biosynthetic process;negative regulation of blood coagulation;negative regulation of blood vessel endothelial cell migration;negative regulation of catalytic activity;negative regulation of cell activation;negative regulation of cell death;negative regulation of cell migration;negative regulation of cell motility;negative regulation of cell proliferation;negative regulation of cellular component movement;negative regulation of cellular process;negative regulation of cholesterol biosynthetic process;negative regulation of cholesterol efflux;negative regulation of cholesterol metabolic process;negative regulation of cholesterol transport;negative regulation of coagulation;negative regulation of defense response;negative regulation of dendritic spine development;negative regulation of developmental process;negative regulation of endothelial cell migration;negative regulation of endothelial cell proliferation;negative regulation of epithelial cell proliferation;negative regulation of inflammatory response;negative regulation of kinase activity;negative regulation of lipid biosynthetic process;negative regulation of lipid metabolic process;negative regulation of lipid transport;negative regulation of locomotion;negative regulation of MAP kinase activity;negative regulation of metabolic process;negative regulation of molecular function;negative regulation of multicellular organismal process;negative regulation of neuron apoptosis;negative regulation of platelet activation;negative regulation of programmed cell death;negative regulation of protein kinase activity;negative regulation of protein serine/threonine kinase activity;negative regulation of response to external stimulus;negative regulation of response to stimulus;negative regulation of steroid biosynthetic process;negative regulation of steroid metabolic process;negative regulation of sterol transport;negative regulation of transferase activity;negative regulation of transport;neuron projection morphogenesis;neuron projection regeneration;neurotransmitter-gated ion channel clustering;neutral lipid catabolic process;neutral lipid metabolic process;nitric oxide mediated signal transduction;N-methyl-D-aspartate receptor clustering;oligodendrocyte differentiation;organelle organization;organic acid transport;organic ether metabolic process;organic substance transport;peripheral nervous system axon regeneration;phospholipid efflux;phospholipid transport;phototransduction;phototransduction, visible light;plasma lipoprotein particle assembly;plasma lipoprotein particle clearance;plasma lipoprotein particle organization;plasma lipoprotein particle remodeling;positive regulation of axon extension;positive regulation of axonogenesis;positive regulation of biological process;positive regulation of biosynthetic process;positive regulation of catabolic process;positive regulation of catalytic activity;positive regulation of cell development;positive regulation of cell differentiation;positive regulation of cell growth;positive regulation of cell projection organization;positive regulation of cellular biosynthetic process;positive regulation of cellular catabolic process;positive regulation of cellular component organization;positive regulation of cellular metabolic process;positive regulation of cellular process;positive regulation of cellular protein metabolic process;positive regulation of cGMP biosynthetic process;positive regulation of cGMP metabolic process;positive regulation of cholesterol efflux;positive regulation of cholesterol esterification;positive regulation of cholesterol transport;positive regulation of cyclic nucleotide biosynthetic process;positive regulation of cyclic nucleotide metabolic process;positive regulation of dendritic spine development;positive regulation of developmental growth;positive regulation of developmental process;positive regulation of growth;positive regulation of lipid biosynthetic process;positive regulation of lipid metabolic process;positive regulation of lipid transport;positive regulation of low-density lipoprotein particle receptor catabolic process;positive regulation of macromolecule metabolic process;positive regulation of membrane protein ectodomain proteolysis;positive regulation of metabolic process;positive regulation of molecular function;positive regulation of monooxygenase activity;positive regulation of neurogenesis;positive regulation of nitric-oxide synthase activity;positive regulation of nitrogen compound metabolic process;positive regulation of nucleobase-containing compound metabolic process;positive regulation of nucleotide biosynthetic process;positive regulation of nucleotide metabolic process;positive regulation of oxidoreductase activity;positive regulation of protein catabolic process;positive regulation of protein metabolic process;positive regulation of proteolysis;positive regulation of receptor catabolic process;positive regulation of steroid metabolic process;positive regulation of sterol transport;positive regulation of transport;primary metabolic process;protein import;protein localization;protein localization in membrane;protein transport;protein-lipid complex assembly;protein-lipid complex remodeling;protein-lipid complex subunit organization;receptor clustering;receptor-mediated endocytosis;regeneration;regulation of anatomical structure morphogenesis;regulation of anatomical structure size;regulation of apoptosis;regulation of axon extension;regulation of axonogenesis;regulation of biological process;regulation of biological quality;regulation of biosynthetic process;regulation of blood coagulation;regulation of blood vessel endothelial cell migration;regulation of blood vessel size;regulation of catabolic process;regulation of catalytic activity;regulation of Cdc42 protein signal transduction;regulation of cell activation;regulation of cell communication;regulation of cell death;regulation of cell development;regulation of cell differentiation;regulation of cell growth;regulation of cell migration;regulation of cell morphogenesis;regulation of cell morphogenesis involved in differentiation;regulation of cell motility;regulation of cell projection organization;regulation of cell proliferation;regulation of cellular biosynthetic process;regulation of cellular catabolic process;regulation of cellular component movement;regulation of cellular component organization;regulation of cellular metabolic process;regulation of cellular process;regulation of cellular protein metabolic process;regulation of cGMP biosynthetic process;regulation of cGMP metabolic process;regulation of cholesterol biosynthetic process;regulation of cholesterol efflux;regulation of cholesterol esterification;regulation of cholesterol metabolic process;regulation of cholesterol transport;regulation of coagulation;regulation of cyclic nucleotide biosynthetic process;regulation of cyclic nucleotide metabolic process;regulation of defense response;regulation of dendrite development;regulation of dendritic spine development;regulation of developmental growth;regulation of developmental process;regulation of endothelial cell migration;regulation of endothelial cell proliferation;regulation of epithelial cell proliferation;regulation of extent of cell growth;regulation of gene expression;regulation of growth;regulation of inflammatory response;regulation of kinase activity;regulation of lipid biosynthetic process;regulation of lipid metabolic process;regulation of lipid transport;regulation of localization;regulation of locomotion;regulation of low-density lipoprotein particle receptor catabolic process;regulation of macromolecule metabolic process;regulation of MAP kinase activity;regulation of membrane protein ectodomain proteolysis;regulation of metabolic process;regulation of molecular function;regulation of monooxygenase activity;regulation of multicellular organismal development;regulation of multicellular organismal process;regulation of nervous system development;regulation of neurogenesis;regulation of neurological system process;regulation of neuron apoptosis;regulation of neuron differentiation;regulation of neuron projection development;regulation of neuronal synaptic plasticity;regulation of nitric-oxide synthase activity;regulation of nitrogen compound metabolic process;regulation of nucleobase-containing compound metabolic process;regulation of nucleotide biosynthetic process;regulation of nucleotide metabolic process;regulation of oxidoreductase activity;regulation of phosphate metabolic process;regulation of phosphorus metabolic process;regulation of phosphorylation;regulation of platelet activation;regulation of primary metabolic process;regulation of programmed cell death;regulation of protein catabolic process;regulation of protein kinase activity;regulation of protein metabolic process;regulation of protein modification process;regulation of protein phosphorylation;regulation of protein serine/threonine kinase activity;regulation of proteolysis;regulation of Ras protein signal transduction;regulation of receptor catabolic process;regulation of response to external stimulus;regulation of response to stimulus;regulation of response to stress;regulation of Rho protein signal transduction;regulation of signal transduction;regulation of signaling;regulation of small GTPase mediated signal transduction;regulation of steroid biosynthetic process;regulation of steroid metabolic process;regulation of sterol transport;regulation of synaptic plasticity;regulation of synaptic transmission;regulation of system process;regulation of transferase activity;regulation of transmission of nerve impulse;regulation of transport;regulation of tube size;regulation of wound healing;reproductive process;response to abiotic stimulus;response to axon injury;response to chemical stimulus;response to cholesterol;response to cytokine stimulus;response to dietary excess;response to endogenous stimulus;response to ethanol;response to external stimulus;response to extracellular stimulus;response to growth factor stimulus;response to hormone stimulus;response to inorganic substance;response to insulin stimulus;response to interleukin-1;response to light stimulus;response to lipid;response to nutrient;response to nutrient levels;response to organic substance;response to oxidative stress;response to peptide hormone stimulus;response to radiation;response to reactive oxygen species;response to retinoic acid;response to stimulus;response to stress;response to vitamin;response to vitamin A;response to wounding;retinoid metabolic process;reverse cholesterol transport;second-messenger-mediated signaling;signal transduction;signaling;small molecule metabolic process;steroid catabolic process;steroid metabolic process;sterol catabolic process;sterol homeostasis;sterol metabolic process;sterol transport;synaptic transmission;synaptic transmission, cholinergic;system process;terpenoid metabolic process;transport;triglyceride catabolic process;triglyceride metabolic process;triglyceride-rich lipoprotein particle clearance;triglyceride-rich lipoprotein particle remodeling;vascular process in circulatory system;vasodilation;very-low-density lipoprotein particle clearance;very-low-density lipoprotein particle remodeling;vesicle-mediated transport;viral reproductive process;virion assembly	Alzheimer's disease	GO:0000302;GO:0001523;GO:0001558;GO:0001932;GO:0001936;GO:0001937;GO:0002021;GO:0003008;GO:0003013;GO:0003018;GO:0006066;GO:0006140;GO:0006469;GO:0006629;GO:0006638;GO:0006639;GO:0006641;GO:0006662;GO:0006706;GO:0006707;GO:0006720;GO:0006721;GO:0006810;GO:0006869;GO:0006873;GO:0006874;GO:0006875;GO:0006897;GO:0006898;GO:0006950;GO:0006979;GO:0006996;GO:0007010;GO:0007154;GO:0007165;GO:0007166;GO:0007186;GO:0007263;GO:0007267;GO:0007268;GO:0007271;GO:0007409;GO:0007568;GO:0007584;GO:0007602;GO:0007603;GO:0008104;GO:0008152;GO:0008202;GO:0008203;GO:0008285;GO:0009056;GO:0009057;GO:0009058;GO:0009059;GO:0009314;GO:0009416;GO:0009581;GO:0009582;GO:0009583;GO:0009584;GO:0009605;GO:0009611;GO:0009628;GO:0009653;GO:0009719;GO:0009725;GO:0009889;GO:0009890;GO:0009891;GO:0009892;GO:0009893;GO:0009894;GO:0009896;GO:0009966;GO:0009987;GO:0009991;GO:0010001;GO:0010033;GO:0010035;GO:0010324;GO:0010468;GO:0010543;GO:0010544;GO:0010594;GO:0010596;GO:0010604;GO:0010646;GO:0010720;GO:0010769;GO:0010872;GO:0010873;GO:0010874;GO:0010875;GO:0010894;GO:0010941;GO:0010975;GO:0014012;GO:0015031;GO:0015718;GO:0015849;GO:0015908;GO:0015909;GO:0015914;GO:0015918;GO:0016042;GO:0016043;GO:0016044;GO:0016101;GO:0016125;GO:0016127;GO:0016192;GO:0017038;GO:0018904;GO:0019068;GO:0019216;GO:0019218;GO:0019219;GO:0019220;GO:0019222;GO:0019433;GO:0019725;GO:0019932;GO:0019934;GO:0019935;GO:0022414;GO:0022415;GO:0022603;GO:0022604;GO:0022607;GO:0023051;GO:0023052;GO:0030003;GO:0030030;GO:0030154;GO:0030162;GO:0030193;GO:0030195;GO:0030301;GO:0030307;GO:0030334;GO:0030336;GO:0030516;GO:0030799;GO:0030801;GO:0030802;GO:0030804;GO:0030808;GO:0030810;GO:0030823;GO:0030825;GO:0030826;GO:0030828;GO:0031099;GO:0031102;GO:0031103;GO:0031323;GO:0031325;GO:0031326;GO:0031328;GO:0031329;GO:0031331;GO:0031344;GO:0031346;GO:0031347;GO:0031348;GO:0031399;GO:0031644;GO:0031667;GO:0032101;GO:0032102;GO:0032268;GO:0032270;GO:0032368;GO:0032369;GO:0032370;GO:0032371;GO:0032372;GO:0032373;GO:0032374;GO:0032375;GO:0032376;GO:0032489;GO:0032501;GO:0032502;GO:0032526;GO:0032768;GO:0032770;GO:0032803;GO:0032805;GO:0032868;GO:0032879;GO:0032989;GO:0032990;GO:0033036;GO:0033189;GO:0033273;GO:0033344;GO:0033554;GO:0033673;GO:0033700;GO:0033993;GO:0034097;GO:0034367;GO:0034368;GO:0034369;GO:0034370;GO:0034372;GO:0034374;GO:0034375;GO:0034377;GO:0034380;GO:0034381;GO:0034382;GO:0034384;GO:0034447;GO:0034613;GO:0034645;GO:0035023;GO:0035150;GO:0035556;GO:0040008;GO:0040012;GO:0040013;GO:0042127;GO:0042157;GO:0042158;GO:0042159;GO:0042176;GO:0042221;GO:0042311;GO:0042325;GO:0042592;GO:0042632;GO:0042981;GO:0043066;GO:0043067;GO:0043069;GO:0043085;GO:0043086;GO:0043113;GO:0043170;GO:0043405;GO:0043407;GO:0043434;GO:0043523;GO:0043524;GO:0043535;GO:0043537;GO:0043549;GO:0043691;GO:0043933;GO:0044057;GO:0044092;GO:0044093;GO:0044237;GO:0044238;GO:0044242;GO:0044248;GO:0044249;GO:0044255;GO:0044260;GO:0044265;GO:0044269;GO:0044281;GO:0045184;GO:0045471;GO:0045540;GO:0045541;GO:0045595;GO:0045597;GO:0045664;GO:0045732;GO:0045773;GO:0045833;GO:0045834;GO:0045859;GO:0045862;GO:0045927;GO:0045935;GO:0045939;GO:0045940;GO:0045981;GO:0046461;GO:0046464;GO:0046486;GO:0046503;GO:0046578;GO:0046889;GO:0046890;GO:0046907;GO:0046942;GO:0048167;GO:0048168;GO:0048514;GO:0048518;GO:0048519;GO:0048522;GO:0048523;GO:0048583;GO:0048585;GO:0048610;GO:0048638;GO:0048639;GO:0048678;GO:0048709;GO:0048812;GO:0048844;GO:0048858;GO:0048869;GO:0048878;GO:0050678;GO:0050680;GO:0050727;GO:0050728;GO:0050767;GO:0050769;GO:0050770;GO:0050772;GO:0050773;GO:0050789;GO:0050790;GO:0050793;GO:0050794;GO:0050801;GO:0050804;GO:0050810;GO:0050818;GO:0050819;GO:0050865;GO:0050866;GO:0050880;GO:0050896;GO:0050999;GO:0051000;GO:0051043;GO:0051044;GO:0051049;GO:0051050;GO:0051051;GO:0051055;GO:0051056;GO:0051093;GO:0051094;GO:0051128;GO:0051130;GO:0051171;GO:0051173;GO:0051174;GO:0051179;GO:0051234;GO:0051235;GO:0051239;GO:0051241;GO:0051246;GO:0051247;GO:0051270;GO:0051271;GO:0051338;GO:0051341;GO:0051348;GO:0051353;GO:0051606;GO:0051641;GO:0051649;GO:0051651;GO:0051716;GO:0051960;GO:0051969;GO:0055065;GO:0055074;GO:0055080;GO:0055082;GO:0055088;GO:0055089;GO:0055092;GO:0060255;GO:0060284;GO:0060548;GO:0060998;GO:0060999;GO:0061000;GO:0061024;GO:0061041;GO:0061387;GO:0065003;GO:0065005;GO:0065007;GO:0065008;GO:0065009;GO:0070555;GO:0070723;GO:0070727;GO:0070848;GO:0070887;GO:0071310;GO:0071345;GO:0071347;GO:0071363;GO:0071396;GO:0071397;GO:0071702;GO:0071825;GO:0071827;GO:0071830;GO:0071840;GO:0071841;GO:0071842;GO:0071844;GO:0071900;GO:0071901;GO:0072503;GO:0072507;GO:0072578;GO:0072657;GO:0080090;GO:0080134;GO:0090066;GO:0090181;GO:0090206;GO:0090370;GO:0097113;GO:0097114;GO:2000026;GO:2000145;GO:2000146;GO:2000644;GO:2000646	ko05010	Apolipoprotein E	22	22	22	66,6	66,6	66,6	36,154	0	323,31	6766600000	1222	P02649;H0Y7L5;E9PEV4;E7ERP7;CON__Q03247	P02649;H0Y7L5;E9PEV4;E7ERP7	Apolipoprotein E	APOE	546	APOE	APOE_HUMAN;E7ERP7_HUMAN;E9PEV4_HUMAN;H0Y7L5_HUMAN	1B68;1BZ4;1EA8;1GS9;1H7I;1LE2;1LE4;1LPE;1NFN;1NFO;1OEF;1OEG;1OR2;1OR3;2KC3;2KNY;2L7B
	0	0	0	0	0	0	0	0	0	0	0	0	0	0	0	0	0	0	0	0	0	0	0	0	0	0	0	0	0	0	0	0	0	0	0	0	0	0	0	0	0	0	0	0	0	0	0	0	0	0	0	0	0	0	0	0	0	0	0	0	0	0	0	0	0	0	0	0	0	0	0	0	0	4969800	0	0	0	0	0	0	0	0	0	0	0	0	0	0	0	0	0	0	0	0	0	0	0	0	0	0	0	0	0	0	0	0	0	0	0	0	0	0	0	0				acute inflammatory response;acylglycerol catabolic process;acylglycerol metabolic process;alcohol metabolic process;amine metabolic process;anatomical structure morphogenesis;biological regulation;biosynthetic process;catabolic process;cellular amine metabolic process;cellular biogenic amine metabolic process;cellular biosynthetic process;cellular catabolic process;cellular component assembly;cellular component organization;cellular component organization or biogenesis;cellular lipid catabolic process;cellular lipid metabolic process;cellular macromolecule metabolic process;cellular metabolic process;cellular nitrogen compound metabolic process;cellular process;cellular protein metabolic process;cellular response to stimulus;chemical homeostasis;cholesterol efflux;cholesterol homeostasis;cholesterol metabolic process;cholesterol transport;defense response;detection of abiotic stimulus;detection of external stimulus;detection of light stimulus;detection of stimulus;detection of visible light;developmental process;diacylglycerol catabolic process;diacylglycerol metabolic process;diterpenoid metabolic process;establishment of localization;ethanolamine-containing compound metabolic process;glycerol ether catabolic process;glycerol ether metabolic process;glycerolipid biosynthetic process;glycerolipid catabolic process;glycerolipid metabolic process;glycerophospholipid biosynthetic process;glycerophospholipid metabolic process;high-density lipoprotein particle assembly;high-density lipoprotein particle clearance;high-density lipoprotein particle remodeling;homeostatic process;inflammatory response;isoprenoid metabolic process;lipid biosynthetic process;lipid catabolic process;lipid homeostasis;lipid metabolic process;lipid transport;lipoprotein metabolic process;low-density lipoprotein particle remodeling;macromolecular complex assembly;macromolecular complex remodeling;macromolecular complex subunit organization;macromolecule metabolic process;macromolecule modification;metabolic process;multicellular organismal process;negative regulation of biological process;negative regulation of catabolic process;negative regulation of catalytic activity;negative regulation of cellular component organization;negative regulation of cellular process;negative regulation of cholesterol import;negative regulation of cholesterol transport;negative regulation of cholesterol transporter activity;negative regulation of cytokine secretion;negative regulation of cytokine secretion involved in immune response;negative regulation of hydrolase activity;negative regulation of lipase activity;negative regulation of lipid catabolic process;negative regulation of lipid metabolic process;negative regulation of lipid transport;negative regulation of metabolic process;negative regulation of molecular function;negative regulation of multicellular organismal process;negative regulation of protein secretion;negative regulation of protein transport;negative regulation of secretion;negative regulation of sterol import;negative regulation of sterol transport;negative regulation of transmembrane transport;negative regulation of transport;negative regulation of transporter activity;negative regulation of very-low-density lipoprotein particle remodeling;neutral lipid catabolic process;neutral lipid metabolic process;nitrogen compound metabolic process;organ morphogenesis;organ regeneration;organic ether metabolic process;organic substance transport;organophosphate metabolic process;oxidation-reduction process;peptidyl-amino acid modification;peptidyl-methionine modification;phosphatidylcholine biosynthetic process;phosphatidylcholine metabolic process;phospholipid biosynthetic process;phospholipid catabolic process;phospholipid efflux;phospholipid metabolic process;phospholipid transport;phototransduction;phototransduction, visible light;plasma lipoprotein particle assembly;plasma lipoprotein particle clearance;plasma lipoprotein particle organization;plasma lipoprotein particle remodeling;positive regulation of biological process;positive regulation of biosynthetic process;positive regulation of catabolic process;positive regulation of catalytic activity;positive regulation of cellular biosynthetic process;positive regulation of cellular metabolic process;positive regulation of cellular process;positive regulation of cholesterol esterification;positive regulation of cytokine biosynthetic process;positive regulation of interleukin-8 biosynthetic process;positive regulation of lipid catabolic process;positive regulation of lipid metabolic process;positive regulation of macromolecule biosynthetic process;positive regulation of macromolecule metabolic process;positive regulation of metabolic process;positive regulation of molecular function;positive regulation of protein metabolic process;positive regulation of steroid metabolic process;posttranscriptional regulation of gene expression;primary metabolic process;protein folding;protein metabolic process;protein modification process;protein oxidation;protein-lipid complex assembly;protein-lipid complex remodeling;protein-lipid complex subunit organization;regeneration;regulation of biological process;regulation of biological quality;regulation of biosynthetic process;regulation of catabolic process;regulation of catalytic activity;regulation of cellular biosynthetic process;regulation of cellular component organization;regulation of cellular localization;regulation of cellular metabolic process;regulation of cellular process;regulation of cholesterol esterification;regulation of cholesterol import;regulation of cholesterol transport;regulation of cholesterol transporter activity;regulation of cytokine biosynthetic process;regulation of cytokine production;regulation of cytokine production involved in immune response;regulation of cytokine secretion;regulation of cytokine secretion involved in immune response;regulation of digestive system process;regulation of establishment of protein localization;regulation of gene expression;regulation of hydrolase activity;regulation of immune effector process;regulation of immune response;regulation of immune system process;regulation of interleukin-8 biosynthetic process;regulation of interleukin-8 production;regulation of intestinal cholesterol absorption;regulation of lipase activity;regulation of lipid catabolic process;regulation of lipid metabolic process;regulation of lipid transport;regulation of localization;regulation of macromolecule biosynthetic process;regulation of macromolecule metabolic process;regulation of metabolic process;regulation of molecular function;regulation of multicellular organismal process;regulation of primary metabolic process;regulation of production of molecular mediator of immune response;regulation of protein localization;regulation of protein metabolic process;regulation of protein secretion;regulation of protein stability;regulation of protein transport;regulation of response to stimulus;regulation of secretion;regulation of steroid metabolic process;regulation of sterol import;regulation of sterol transport;regulation of system process;regulation of transmembrane transport;regulation of transport;regulation of transporter activity;regulation of very-low-density lipoprotein particle remodeling;response to abiotic stimulus;response to carbohydrate stimulus;response to chemical stimulus;response to corticosteroid stimulus;response to drug;response to endogenous stimulus;response to estrogen stimulus;response to external stimulus;response to glucocorticoid stimulus;response to glucose stimulus;response to hexose stimulus;response to hormone stimulus;response to light stimulus;response to monosaccharide stimulus;response to organic substance;response to radiation;response to steroid hormone stimulus;response to stimulus;response to stress;response to wounding;retinoid metabolic process;reverse cholesterol transport;signal transduction;small molecule metabolic process;steroid metabolic process;sterol homeostasis;sterol metabolic process;sterol transport;terpenoid metabolic process;transport;triglyceride metabolic process;triglyceride-rich lipoprotein particle remodeling;viral reproduction	PPAR signaling pathway	GO:0001523;GO:0001817;GO:0002526;GO:0002682;GO:0002697;GO:0002700;GO:0002718;GO:0002739;GO:0002740;GO:0006066;GO:0006457;GO:0006464;GO:0006576;GO:0006629;GO:0006638;GO:0006639;GO:0006641;GO:0006644;GO:0006650;GO:0006656;GO:0006662;GO:0006720;GO:0006721;GO:0006807;GO:0006810;GO:0006869;GO:0006950;GO:0006952;GO:0006954;GO:0007165;GO:0007602;GO:0007603;GO:0008152;GO:0008202;GO:0008203;GO:0008610;GO:0008654;GO:0009056;GO:0009058;GO:0009308;GO:0009314;GO:0009395;GO:0009416;GO:0009581;GO:0009582;GO:0009583;GO:0009584;GO:0009605;GO:0009611;GO:0009628;GO:0009653;GO:0009719;GO:0009725;GO:0009743;GO:0009746;GO:0009749;GO:0009887;GO:0009889;GO:0009891;GO:0009892;GO:0009893;GO:0009894;GO:0009895;GO:0009896;GO:0009987;GO:0010033;GO:0010468;GO:0010556;GO:0010557;GO:0010604;GO:0010608;GO:0010872;GO:0010873;GO:0010901;GO:0010903;GO:0015914;GO:0015918;GO:0016032;GO:0016042;GO:0016043;GO:0016101;GO:0016125;GO:0018158;GO:0018193;GO:0018206;GO:0018904;GO:0019216;GO:0019218;GO:0019222;GO:0019538;GO:0019637;GO:0022607;GO:0030300;GO:0030301;GO:0031099;GO:0031100;GO:0031323;GO:0031325;GO:0031326;GO:0031328;GO:0031647;GO:0031960;GO:0032368;GO:0032369;GO:0032371;GO:0032372;GO:0032374;GO:0032375;GO:0032409;GO:0032410;GO:0032501;GO:0032502;GO:0032677;GO:0032879;GO:0032880;GO:0033344;GO:0033700;GO:0034284;GO:0034367;GO:0034368;GO:0034369;GO:0034370;GO:0034374;GO:0034375;GO:0034377;GO:0034380;GO:0034381;GO:0034384;GO:0034641;GO:0034762;GO:0034763;GO:0042035;GO:0042108;GO:0042157;GO:0042221;GO:0042439;GO:0042493;GO:0042592;GO:0042632;GO:0043085;GO:0043086;GO:0043170;GO:0043412;GO:0043627;GO:0043691;GO:0043933;GO:0044057;GO:0044058;GO:0044092;GO:0044093;GO:0044106;GO:0044237;GO:0044238;GO:0044242;GO:0044248;GO:0044249;GO:0044255;GO:0044260;GO:0044267;GO:0044269;GO:0044281;GO:0045017;GO:0045414;GO:0045416;GO:0045833;GO:0045834;GO:0045940;GO:0046339;GO:0046340;GO:0046461;GO:0046464;GO:0046470;GO:0046474;GO:0046486;GO:0046503;GO:0048518;GO:0048519;GO:0048522;GO:0048523;GO:0048545;GO:0048583;GO:0048878;GO:0050707;GO:0050708;GO:0050709;GO:0050710;GO:0050776;GO:0050789;GO:0050790;GO:0050794;GO:0050896;GO:0050994;GO:0050995;GO:0050996;GO:0051046;GO:0051048;GO:0051049;GO:0051051;GO:0051128;GO:0051129;GO:0051223;GO:0051224;GO:0051234;GO:0051239;GO:0051241;GO:0051246;GO:0051247;GO:0051336;GO:0051346;GO:0051384;GO:0051606;GO:0051716;GO:0055088;GO:0055092;GO:0055114;GO:0060191;GO:0060192;GO:0060255;GO:0060341;GO:0060620;GO:0060621;GO:0060694;GO:0060695;GO:0065003;GO:0065005;GO:0065007;GO:0065008;GO:0065009;GO:0070201;GO:0071702;GO:0071825;GO:0071827;GO:0071840;GO:0080090;GO:2000909;GO:2000910	ko03320	Apolipoprotein A-II;Proapolipoprotein A-II;Truncated apolipoprotein A-II	11	2	2	55,6	27,1	27,1	14,914	0	5,2347	100370000	30	V9GYM3;P02652;V9GYG9;V9GYC1;V9GYS1	V9GYM3;P02652;V9GYG9	Apolipoprotein A-II;Proapolipoprotein A-II;Truncated apolipoprotein A-II	APOA2	547	APOA2	APOA2_HUMAN;V9GYG9_HUMAN;V9GYM3_HUMAN	1L6L;2OU1
	679120000	982350016	2053900032	826750016	1627200000	673580032	1535699968	3577600000	2227699968	2338400000	566920000	2562299904	1701600000	271660000	1475600000	41529000	739580032	65577000	1036000000	2503000064	1089900032	618209984	757110016	1503500032	1999500032	2030499968	49628000	1104000000	864179968	828320000	2848000000	755740032	317550016	62087000	126690000	432969984	47545000	230460000	13201000	2691099904	65539000	352009984	348409984	496660000	362270016	118600000	124110000	37680000	517520000	397080000	94640000	1541299968	253360000	179980000	128320000	526129984	214200000	653619968	1566700032	350860000	881910016	2055299968	2488999936	314430016	1116999936	7223099904	3091800064	1763399936	957180032	1700600064	1372800000	964739968	6196199936	5261499904	1731800064	1953900032	2725900032	3851800064	4967900160	1927600000	1533400064	1326800000	411369984	1973699968	2588100096	2024899968	343430016	644649984	851560000	2004600064	564620032	128760000	1840999936	702339968	687800000	1236899968	1124700032	1936700032	244780000	1400199936	3709400064	1418400000	1266099968	1536899968	1038800000	168780000	79195000	1078200064	202710000	6964100096	787710016	1130599936	330510016	1464000000				antibacterial humoral response;antimicrobial humoral response;biological adhesion;biological regulation;blood coagulation;blood coagulation, common pathway;cell activation;cell adhesion;cell-cell adhesion;cell-matrix adhesion;cell-substrate adhesion;cellular component assembly;cellular component assembly at cellular level;cellular component organization;cellular component organization at cellular level;cellular component organization or biogenesis;cellular component organization or biogenesis at cellular level;cellular macromolecular complex assembly;cellular macromolecular complex subunit organization;cellular process;cellular protein complex assembly;cellular response to stimulus;coagulation;defense response;defense response to bacterium;establishment of localization;establishment of localization in cell;exocytosis;extracellular matrix organization;extracellular structure organization;hemostasis;homotypic cell-cell adhesion;humoral immune response;immune response;immune system process;induction of bacterial agglutination;innate immune response;macromolecular complex assembly;macromolecular complex subunit organization;macromolecule metabolic process;metabolic process;multicellular organismal process;multi-organism process;negative regulation of apoptosis;negative regulation of biological process;negative regulation of blood coagulation, common pathway;negative regulation of cell death;negative regulation of cellular process;negative regulation of endothelial cell apoptosis;negative regulation of macromolecule metabolic process;negative regulation of metabolic process;negative regulation of programmed cell death;negative regulation of protein activation cascade;negative regulation of protein metabolic process;negative regulation of response to stimulus;platelet activation;platelet aggregation;platelet degranulation;positive regulation of biological process;positive regulation of cell adhesion;positive regulation of cell communication;positive regulation of cell-cell adhesion;positive regulation of cellular process;positive regulation of ERK1 and ERK2 cascade;positive regulation of exocytosis;positive regulation of heterotypic cell-cell adhesion;positive regulation of hormone secretion;positive regulation of intracellular protein kinase cascade;positive regulation of MAPKKK cascade;positive regulation of multicellular organismal process;positive regulation of peptide hormone secretion;positive regulation of peptide secretion;positive regulation of protein secretion;positive regulation of protein transport;positive regulation of response to stimulus;positive regulation of secretion;positive regulation of signal transduction;positive regulation of signaling;positive regulation of transport;positive regulation of vasoconstriction;primary metabolic process;protein activation cascade;protein complex assembly;protein complex subunit organization;protein metabolic process;protein polymerization;regulation of anatomical structure morphogenesis;regulation of apoptosis;regulation of biological process;regulation of biological quality;regulation of blood coagulation;regulation of blood coagulation, common pathway;regulation of body fluid levels;regulation of cell adhesion;regulation of cell communication;regulation of cell death;regulation of cell-cell adhesion;regulation of cell-cell adhesion involved in gastrulation;regulation of cellular localization;regulation of cellular process;regulation of coagulation;regulation of developmental process;regulation of embryonic development;regulation of endothelial cell apoptosis;regulation of ERK1 and ERK2 cascade;regulation of establishment of protein localization;regulation of exocytosis;regulation of gastrulation;regulation of heterotypic cell-cell adhesion;regulation of hormone secretion;regulation of intracellular protein kinase cascade;regulation of localization;regulation of macromolecule metabolic process;regulation of MAPKKK cascade;regulation of metabolic process;regulation of multicellular organismal development;regulation of multicellular organismal process;regulation of peptide hormone secretion;regulation of peptide secretion;regulation of peptide transport;regulation of primary metabolic process;regulation of programmed cell death;regulation of protein activation cascade;regulation of protein localization;regulation of protein metabolic process;regulation of protein secretion;regulation of protein transport;regulation of response to external stimulus;regulation of response to stimulus;regulation of response to stress;regulation of secretion;regulation of signal transduction;regulation of signaling;regulation of system process;regulation of transport;regulation of vasoconstriction;regulation of vesicle-mediated transport;regulation of wound healing;response to bacterium;response to biotic stimulus;response to calcium ion;response to chemical stimulus;response to inorganic substance;response to metal ion;response to other organism;response to stimulus;response to stress;secretion;secretion by cell;signal transduction;transport;vesicle-mediated transport	Complement and coagulation cascades	GO:0001775;GO:0002376;GO:0002576;GO:0002791;GO:0002793;GO:0006461;GO:0006810;GO:0006887;GO:0006950;GO:0006952;GO:0006955;GO:0006959;GO:0007155;GO:0007160;GO:0007165;GO:0007596;GO:0007599;GO:0008152;GO:0009607;GO:0009617;GO:0009892;GO:0009966;GO:0009967;GO:0009987;GO:0010035;GO:0010038;GO:0010470;GO:0010605;GO:0010627;GO:0010646;GO:0010647;GO:0010740;GO:0010941;GO:0016043;GO:0016192;GO:0016337;GO:0017157;GO:0019222;GO:0019229;GO:0019538;GO:0019730;GO:0019731;GO:0022407;GO:0022409;GO:0022603;GO:0022607;GO:0022610;GO:0023051;GO:0023056;GO:0030155;GO:0030168;GO:0030193;GO:0030198;GO:0031589;GO:0032101;GO:0032501;GO:0032879;GO:0032880;GO:0032940;GO:0034109;GO:0034114;GO:0034116;GO:0034621;GO:0034622;GO:0042221;GO:0042742;GO:0042981;GO:0043062;GO:0043066;GO:0043067;GO:0043069;GO:0043152;GO:0043170;GO:0043408;GO:0043410;GO:0043623;GO:0043933;GO:0044057;GO:0044238;GO:0045087;GO:0045785;GO:0045907;GO:0045921;GO:0045995;GO:0046883;GO:0046887;GO:0046903;GO:0048518;GO:0048519;GO:0048522;GO:0048523;GO:0048583;GO:0048584;GO:0048585;GO:0050708;GO:0050714;GO:0050789;GO:0050793;GO:0050794;GO:0050817;GO:0050818;GO:0050878;GO:0050896;GO:0051046;GO:0051047;GO:0051049;GO:0051050;GO:0051222;GO:0051223;GO:0051234;GO:0051239;GO:0051240;GO:0051246;GO:0051248;GO:0051258;GO:0051592;GO:0051649;GO:0051704;GO:0051707;GO:0051716;GO:0060255;GO:0060341;GO:0060548;GO:0060627;GO:0061041;GO:0065003;GO:0065007;GO:0065008;GO:0070201;GO:0070372;GO:0070374;GO:0070527;GO:0070587;GO:0071822;GO:0071840;GO:0071841;GO:0071842;GO:0071844;GO:0072376;GO:0072377;GO:0080090;GO:0080134;GO:0090087;GO:0090276;GO:0090277;GO:2000026;GO:2000257;GO:2000258;GO:2000260;GO:2000261;GO:2000351;GO:2000352	ko04610	Fibrinogen alpha chain;Fibrinopeptide A	69	69	69	49,8	49,8	49,8	94,972	0	323,31	137780000000	13172	P02671;A0A087WUA0;CON__P02672	P02671	Fibrinogen alpha chain;Fibrinopeptide A;Fibrinogen alpha chain	FGA	548	FGA	FIBA_HUMAN	1BBR;1DM4;1FZA;1FZB;1FZC;1FZD;1FZE;1FZF;1FZG;1LT9;1LTJ;1N86;1N8E;1RE3;1RE4;1RF0;1RF1;1YCP;2A45;2FFD;2H43;2HLO;2HOD;2HPC;2OYH;2OYI;2Q9I;2XNX;2XNY;2Z4E;3AT0;3BVH;3E1I;3GHG;3H32;3HUS;4F27
	501680000	322180000	1233299968	990940032	1392300032	425900000	892419968	2832199936	780520000	1563800064	379750016	1482400000	505670016	291289984	939120000	47442000	462670016	0	322409984	2775099904	360180000	242780000	528920000	1176099968	1134099968	1044499968	27552000	717729984	841820032	276150016	570270016	773889984	767900032	239140000	919640000	1061900032	0	47780000	232550000	572590016	193070000	583830016	203240000	540009984	1359200000	948040000	97937000	216280000	244120000	508990016	262860000	755929984	192290000	1157799936	159400000	163200000	944400000	272830016	965089984	132750000	743219968	1380700032	1449500032	134700000	260960000	4057900032	2755399936	872259968	397280000	925900032	1090400000	520340000	4267399936	3252100096	1763500032	1907299968	936800000	1322200064	3612699904	933110016	440680000	777910016	220630000	1243000064	1706200064	768480000	1300600064	1469699968	533369984	1649699968	783340032	94754000	884140032	588640000	529600000	560630016	387280000	706929984	870220032	582460032	2168300032	886819968	434550016	479100000	724979968	0	271320000	771870016	140320000	1848000000	205620000	929889984	178440000	1799699968				antibacterial humoral response;antimicrobial humoral response;biological adhesion;biological regulation;blood coagulation;cell activation;cell adhesion;cell-cell adhesion;cell-matrix adhesion;cell-substrate adhesion;cellular component assembly;cellular component assembly at cellular level;cellular component organization;cellular component organization at cellular level;cellular component organization or biogenesis;cellular component organization or biogenesis at cellular level;cellular macromolecular complex assembly;cellular macromolecular complex subunit organization;cellular process;cellular protein complex assembly;cellular response to chemical stimulus;cellular response to cytokine stimulus;cellular response to endogenous stimulus;cellular response to hormone stimulus;cellular response to interleukin-1;cellular response to leptin stimulus;cellular response to organic substance;cellular response to stimulus;coagulation;defense response;defense response to bacterium;establishment of localization;establishment of localization in cell;exocytosis;extracellular matrix organization;extracellular structure organization;hemostasis;homotypic cell-cell adhesion;humoral immune response;immune response;immune system process;induction of bacterial agglutination;innate immune response;macromolecular complex assembly;macromolecular complex subunit organization;multicellular organismal process;multi-organism process;negative regulation of apoptosis;negative regulation of biological process;negative regulation of cell death;negative regulation of cellular process;negative regulation of endothelial cell apoptosis;negative regulation of programmed cell death;platelet activation;platelet aggregation;platelet degranulation;positive regulation of biological process;positive regulation of cell adhesion;positive regulation of cell communication;positive regulation of cell-cell adhesion;positive regulation of cellular process;positive regulation of ERK1 and ERK2 cascade;positive regulation of exocytosis;positive regulation of heterotypic cell-cell adhesion;positive regulation of hormone secretion;positive regulation of intracellular protein kinase cascade;positive regulation of MAPKKK cascade;positive regulation of multicellular organismal process;positive regulation of peptide hormone secretion;positive regulation of peptide secretion;positive regulation of protein secretion;positive regulation of protein transport;positive regulation of response to stimulus;positive regulation of secretion;positive regulation of signal transduction;positive regulation of signaling;positive regulation of transport;positive regulation of vasoconstriction;protein complex assembly;protein complex subunit organization;protein polymerization;regulation of anatomical structure morphogenesis;regulation of apoptosis;regulation of biological process;regulation of biological quality;regulation of body fluid levels;regulation of cell adhesion;regulation of cell communication;regulation of cell death;regulation of cell-cell adhesion;regulation of cell-cell adhesion involved in gastrulation;regulation of cellular localization;regulation of cellular process;regulation of developmental process;regulation of embryonic development;regulation of endothelial cell apoptosis;regulation of ERK1 and ERK2 cascade;regulation of establishment of protein localization;regulation of exocytosis;regulation of gastrulation;regulation of heterotypic cell-cell adhesion;regulation of hormone secretion;regulation of intracellular protein kinase cascade;regulation of localization;regulation of MAPKKK cascade;regulation of multicellular organismal development;regulation of multicellular organismal process;regulation of peptide hormone secretion;regulation of peptide secretion;regulation of peptide transport;regulation of programmed cell death;regulation of protein localization;regulation of protein secretion;regulation of protein transport;regulation of response to stimulus;regulation of secretion;regulation of signal transduction;regulation of signaling;regulation of system process;regulation of transport;regulation of vasoconstriction;regulation of vesicle-mediated transport;response to bacterium;response to biotic stimulus;response to calcium ion;response to chemical stimulus;response to cytokine stimulus;response to endogenous stimulus;response to hormone stimulus;response to inorganic substance;response to interleukin-1;response to leptin stimulus;response to metal ion;response to organic substance;response to other organism;response to stimulus;response to stress;secretion;secretion by cell;signal transduction;transport;vesicle-mediated transport	Complement and coagulation cascades	GO:0001775;GO:0002376;GO:0002576;GO:0002791;GO:0002793;GO:0006461;GO:0006810;GO:0006887;GO:0006950;GO:0006952;GO:0006955;GO:0006959;GO:0007155;GO:0007160;GO:0007165;GO:0007596;GO:0007599;GO:0009607;GO:0009617;GO:0009719;GO:0009725;GO:0009966;GO:0009967;GO:0009987;GO:0010033;GO:0010035;GO:0010038;GO:0010470;GO:0010627;GO:0010646;GO:0010647;GO:0010740;GO:0010941;GO:0016043;GO:0016192;GO:0016337;GO:0017157;GO:0019229;GO:0019730;GO:0019731;GO:0022407;GO:0022409;GO:0022603;GO:0022607;GO:0022610;GO:0023051;GO:0023056;GO:0030155;GO:0030168;GO:0030198;GO:0031589;GO:0032501;GO:0032870;GO:0032879;GO:0032880;GO:0032940;GO:0034097;GO:0034109;GO:0034114;GO:0034116;GO:0034621;GO:0034622;GO:0042221;GO:0042742;GO:0042981;GO:0043062;GO:0043066;GO:0043067;GO:0043069;GO:0043152;GO:0043408;GO:0043410;GO:0043623;GO:0043933;GO:0044057;GO:0044320;GO:0044321;GO:0045087;GO:0045785;GO:0045907;GO:0045921;GO:0045995;GO:0046883;GO:0046887;GO:0046903;GO:0048518;GO:0048519;GO:0048522;GO:0048523;GO:0048583;GO:0048584;GO:0050708;GO:0050714;GO:0050789;GO:0050793;GO:0050794;GO:0050817;GO:0050878;GO:0050896;GO:0051046;GO:0051047;GO:0051049;GO:0051050;GO:0051222;GO:0051223;GO:0051234;GO:0051239;GO:0051240;GO:0051258;GO:0051592;GO:0051649;GO:0051704;GO:0051707;GO:0051716;GO:0060341;GO:0060548;GO:0060627;GO:0065003;GO:0065007;GO:0065008;GO:0070201;GO:0070372;GO:0070374;GO:0070527;GO:0070555;GO:0070587;GO:0070887;GO:0071310;GO:0071345;GO:0071347;GO:0071495;GO:0071822;GO:0071840;GO:0071841;GO:0071842;GO:0071844;GO:0090087;GO:0090276;GO:0090277;GO:2000026;GO:2000351;GO:2000352	ko04610	Fibrinogen beta chain;Fibrinopeptide B	50	50	43	79,8	79,8	74,5	55,928	0	323,31	69450000000	7191	P02675;D6REL8	P02675;D6REL8	Fibrinogen beta chain;Fibrinopeptide B;Fibrinogen beta chain	FGB	549	FGB	D6REL8_HUMAN;FIBB_HUMAN	1FZA;1FZB;1FZC;1FZE;1FZF;1FZG;1LT9;1LTJ;1N86;1N8E;1RE3;1RE4;1RF0;1RF1;2A45;2FFD;2H43;2HLO;2HOD;2HPC;2OYH;2OYI;2Q9I;2XNX;2XNY;2Z4E;3BVH;3E1I;3GHG;3H32;3HUS
	5976700	18118000	0	0	35287000	0	49494000	0	5765400	0	0	0	13820000	0	30847000	18503000	32985000	0	149330000	0	34251000	1968600	0	22005000	35173000	0	0	12479000	91968000	35814000	19211000	9256000	17616000	0	0	0	0	13950000	0	62195000	0	0	16105000	0	0	0	0	0	0	0	0	2693000	0	0	0	32475000	0	0	2268800	4452900	19307000	5441900	1939200	108700000	20655000	103200000	0	163680000	0	48695000	138660000	9130800	6158200	47774000	13717000	0	411620000	0	4259300	0	125500000	10812000	59776000	0	237220000	138390000	0	0	0	0	0	0	0	31154000	5624800	61167000	2448100	341840000	0	135910000	0	0	2395200	0	0	0	0	0	0	424900000	54291000	0	9333600	35835000				anion transport;bicarbonate transport;biological regulation;cation homeostasis;cellular cation homeostasis;cellular chemical homeostasis;cellular homeostasis;cellular ion homeostasis;cellular monovalent inorganic cation homeostasis;cellular process;chemical homeostasis;chloride transport;establishment of localization;homeostatic process;inorganic anion transport;ion homeostasis;ion transport;metabolic process;monovalent inorganic cation homeostasis;organic anion transport;regulation of biological quality;regulation of cellular pH;regulation of intracellular pH;regulation of pH;small molecule metabolic process;transmembrane transport;transport	Collecting duct acid secretion	GO:0006810;GO:0006811;GO:0006820;GO:0006821;GO:0006873;GO:0006885;GO:0008152;GO:0009987;GO:0015698;GO:0015701;GO:0015711;GO:0019725;GO:0030003;GO:0030004;GO:0030641;GO:0042592;GO:0044281;GO:0048878;GO:0050801;GO:0051234;GO:0051453;GO:0055067;GO:0055080;GO:0055082;GO:0055085;GO:0065007;GO:0065008	ko04966	Band 3 anion transport protein	19	19	19	28,4	28,4	28,4	101,79	0	257,85	2306800000	427	P02730;A0A0A0MS98	P02730;A0A0A0MS98	Band 3 anion transport protein	SLC4A1	550	SLC4A1	A0A0A0MS98_HUMAN;B3AT_HUMAN	1BH7;1BNX;1BTQ;1BTR;1BTS;1BTT;1BZK;1HYN;2BTA;2BTB;3BTB;4KY9
	41819000	37222000	0	0	118420000	0	0	23081000	53548000	26767000	97673000	0	16984000	0	40403000	0	39806000	0	37462000	11457000	16614000	27225000	31024000	36881000	58900000	75314000	0	36419000	0	55871000	0	0	0	0	0	0	0	20415000	0	82976000	0	0	98756000	0	0	0	0	0	36084000	0	0	110990000	0	0	0	49615000	0	45663000	30186000	35575000	29668000	44620000	63629000	12109000	0	35291000	113060000	88874000	43457000	17647000	27961000	60296000	78772000	39770000	36098000	86696000	25884000	18478000	17645000	35711000	49334000	0	37758000	109360000	38665000	29583000	0	0	33953000	118460000	0	0	92824000	0	0	41175000	41760000	51376000	0	105910000	0	0	152810000	20340000	72130000	0	0	34319000	0	45930000	67599000	0	0	36673000				acute inflammatory response;acute-phase response;biological regulation;cellular component assembly;cellular component assembly at cellular level;cellular component organization;cellular component organization at cellular level;cellular component organization or biogenesis;cellular component organization or biogenesis at cellular level;cellular macromolecular complex assembly;cellular macromolecular complex subunit organization;cellular macromolecule metabolic process;cellular metabolic process;cellular process;cellular protein complex assembly;cellular protein metabolic process;chaperone-mediated protein complex assembly;defense response;immune response;immune system process;inflammatory response;innate immune response;macromolecular complex assembly;macromolecular complex subunit organization;macromolecule metabolic process;metabolic process;negative regulation of acute inflammatory response;negative regulation of biological process;negative regulation of cell differentiation;negative regulation of cellular process;negative regulation of defense response;negative regulation of developmental process;negative regulation of inflammatory response;negative regulation of monocyte differentiation;negative regulation of myeloid cell differentiation;negative regulation of myeloid leukocyte differentiation;negative regulation of reproductive process;negative regulation of response to external stimulus;negative regulation of response to stimulus;negative regulation of viral reproduction;negative regulation of virion penetration into host cell;negative regulation of wound healing;primary metabolic process;protein complex assembly;protein complex subunit organization;protein folding;protein metabolic process;regulation of acute inflammatory response;regulation of biological process;regulation of cell differentiation;regulation of cellular process;regulation of defense response;regulation of developmental process;regulation of immune system process;regulation of inflammatory response;regulation of locomotion;regulation of monocyte differentiation;regulation of multicellular organismal development;regulation of multicellular organismal process;regulation of multi-organism process;regulation of myeloid cell differentiation;regulation of myeloid leukocyte differentiation;regulation of reproductive process;regulation of response to external stimulus;regulation of response to stimulus;regulation of response to stress;regulation of symbiosis, encompassing mutualism through parasitism;regulation of viral reproduction;regulation of virion penetration into host cell;regulation of wound healing;response to stimulus;response to stress;response to wounding		GO:0002376;GO:0002526;GO:0002673;GO:0002674;GO:0002682;GO:0002761;GO:0002762;GO:0006457;GO:0006461;GO:0006950;GO:0006952;GO:0006953;GO:0006954;GO:0006955;GO:0008152;GO:0009611;GO:0009987;GO:0016043;GO:0019538;GO:0022607;GO:0031347;GO:0031348;GO:0032101;GO:0032102;GO:0034621;GO:0034622;GO:0040012;GO:0043170;GO:0043623;GO:0043900;GO:0043903;GO:0043933;GO:0044237;GO:0044238;GO:0044260;GO:0044267;GO:0045087;GO:0045595;GO:0045596;GO:0045637;GO:0045638;GO:0045655;GO:0045656;GO:0046596;GO:0046597;GO:0048519;GO:0048523;GO:0048525;GO:0048583;GO:0048585;GO:0050727;GO:0050728;GO:0050789;GO:0050792;GO:0050793;GO:0050794;GO:0050896;GO:0051093;GO:0051131;GO:0051239;GO:0061041;GO:0061045;GO:0065003;GO:0065007;GO:0071822;GO:0071840;GO:0071841;GO:0071842;GO:0071844;GO:0080134;GO:2000026;GO:2000241;GO:2000242		Serum amyloid P-component;Serum amyloid P-component(1-203)	5	5	5	26	26	26	25,387	0	114,59	2656500000	438	P02743	P02743	Serum amyloid P-component;Serum amyloid P-component(1-203)	APCS	551	APCS	SAMP_HUMAN	1GYK;1LGN;1SAC;2A3W;2A3X;2A3Y;2W08;3D5O;3KQR;4AVS;4AVT;4AVV;4AYU
	0	0	0	0	0	0	0	0	0	0	0	0	0	0	0	0	0	0	0	0	0	0	0	0	0	0	0	0	0	0	0	0	0	0	0	0	0	0	0	0	0	0	0	0	0	0	0	0	0	0	0	0	0	0	0	0	0	0	0	0	0	0	0	0	0	0	0	0	0	0	0	0	0	0	0	0	0	0	0	0	0	0	0	0	0	0	0	0	0	0	0	0	0	0	0	0	0	0	0	0	0	0	0	0	0	0	0	0	0	0	11360000	0	0	0				activation of immune response;biological regulation;cell communication;cell-cell signaling;cellular process;complement activation;complement activation, classical pathway;defense response;humoral immune response;immune effector process;immune response;immune system process;innate immune response;macromolecule metabolic process;metabolic process;positive regulation of biological process;positive regulation of immune response;positive regulation of immune system process;positive regulation of response to stimulus;primary metabolic process;protein activation cascade;protein metabolic process;regulation of biological process;regulation of immune response;regulation of immune system process;regulation of response to stimulus;response to stimulus;response to stress;signaling	Chagas disease (American trypanosomiasis);Complement and coagulation cascades;Prion diseases;Staphylococcus aureus infection;Systemic lupus erythematosus	GO:0002252;GO:0002253;GO:0002376;GO:0002682;GO:0002684;GO:0006950;GO:0006952;GO:0006955;GO:0006956;GO:0006958;GO:0006959;GO:0007154;GO:0007267;GO:0008152;GO:0009987;GO:0019538;GO:0023052;GO:0043170;GO:0044238;GO:0045087;GO:0048518;GO:0048583;GO:0048584;GO:0050776;GO:0050778;GO:0050789;GO:0050896;GO:0065007;GO:0072376	ko04610;ko05020;ko05142;ko05150;ko05322	Complement C1q subcomponent subunit A	1	1	1	9,4	9,4	9,4	26,016	0	35,464	335810000	123	P02745	P02745	Complement C1q subcomponent subunit A	C1QA	552	C1QA	C1QA_HUMAN	1PK6;2JG8;2JG9;2WNU;2WNV
	8397700	0	0	10106000	13588000	11386000	9152600	0	13334000	20661000	0	0	0	0	13394000	0	12548000	0	0	0	0	0	0	0	0	0	0	0	0	0	0	0	0	0	9278300	0	0	0	0	0	0	0	13833000	0	0	0	0	0	0	0	0	0	0	0	0	0	0	0	5311800	0	10554000	0	10490000	7365000	0	8170800	11967000	33397000	0	7711100	0	4887900	19976000	30775000	11200000	0	30351000	12854000	11831000	18305000	0	6029300	0	18388000	0	29011000	0	0	21884000	17662000	0	0	21873000	0	0	24062000	15842000	12732000	0	28649000	22204000	7928500	38970000	0	0	0	0	20975000	0	0	0	0	18188000	11442000				activation of immune response;biological regulation;complement activation;complement activation, classical pathway;defense response;humoral immune response;immune effector process;immune response;immune system process;innate immune response;macromolecule metabolic process;metabolic process;negative regulation of biological process;negative regulation of cell differentiation;negative regulation of cellular process;negative regulation of developmental process;negative regulation of granulocyte differentiation;negative regulation of macrophage differentiation;negative regulation of myeloid cell differentiation;negative regulation of myeloid leukocyte differentiation;positive regulation of biological process;positive regulation of immune response;positive regulation of immune system process;positive regulation of response to stimulus;primary metabolic process;protein activation cascade;protein metabolic process;regulation of biological process;regulation of cell differentiation;regulation of cellular process;regulation of developmental process;regulation of granulocyte differentiation;regulation of immune response;regulation of immune system process;regulation of macrophage differentiation;regulation of multicellular organismal development;regulation of multicellular organismal process;regulation of myeloid cell differentiation;regulation of myeloid leukocyte differentiation;regulation of response to stimulus;response to stimulus;response to stress	Chagas disease (American trypanosomiasis);Complement and coagulation cascades;Prion diseases;Staphylococcus aureus infection;Systemic lupus erythematosus	GO:0002252;GO:0002253;GO:0002376;GO:0002682;GO:0002684;GO:0002761;GO:0002762;GO:0006950;GO:0006952;GO:0006955;GO:0006956;GO:0006958;GO:0006959;GO:0008152;GO:0019538;GO:0030852;GO:0030853;GO:0043170;GO:0044238;GO:0045087;GO:0045595;GO:0045596;GO:0045637;GO:0045638;GO:0045649;GO:0045650;GO:0048518;GO:0048519;GO:0048523;GO:0048583;GO:0048584;GO:0050776;GO:0050778;GO:0050789;GO:0050793;GO:0050794;GO:0050896;GO:0051093;GO:0051239;GO:0065007;GO:0072376;GO:2000026	ko04610;ko05020;ko05142;ko05150;ko05322	Complement C1q subcomponent subunit C	3	3	3	13,9	13,9	13,9	25,773	0	9,75	673420000	83	P02747	P02747	Complement C1q subcomponent subunit C	C1QC	553	C1QC	C1QC_HUMAN	1PK6;2JG8;2JG9;2WNU;2WNV
	39989000	20367000	16952000	14964000	26924000	16683000	0	16308000	29046000	37163000	26432000	42406000	34791000	0	26306000	0	20352000	0	12154000	25712000	20758000	45947000	25831000	20893000	13104000	77723000	0	31115000	28845000	18839000	24855000	23657000	0	0	0	0	0	23818000	0	14727000	0	17150000	0	0	0	0	0	0	52488000	21131000	0	12588000	0	0	0	0	0	0	18413000	37276000	37294000	23249000	17711000	0	20979000	13000000	28262000	56894000	10754000	12159000	27564000	18855000	60462000	27520000	27947000	59534000	19602000	36477000	21923000	24881000	7465000	20003000	0	134600000	11859000	22160000	0	0	24944000	22444000	0	0	24144000	10973000	0	30747000	9010600	5578300	0	20450000	30977000	0	27201000	92456000	10376000	0	0	20150000	0	13368000	22563000	13028000	0	0				activation of immune response;biological regulation;cell killing;complement activation;complement activation, alternative pathway;complement activation, classical pathway;cytolysis by symbiont of host cells;cytolysis in other organism;cytolysis in other organism involved in symbiotic interaction;defense response;disruption by symbiont of host cells;disruption of cells of other organism involved in symbiotic interaction;hemolysis by symbiont of host erythrocytes;hemolysis in other organism;hemolysis in other organism involved in symbiotic interaction;humoral immune response;immune effector process;immune response;immune system process;innate immune response;interaction with host;interspecies interaction between organisms;killing by symbiont of host cells;killing of cells in other organism involved in symbiotic interaction;killing of cells of other organism;macromolecule metabolic process;metabolic process;modification by organism of cell membrane in other organism involved in symbiotic interaction;modification by symbiont of host cell membrane;modification by symbiont of host cellular component;modification by symbiont of host morphology or physiology;modification by symbiont of host structure;modification of cellular component in other organism involved in symbiotic interaction;modification of morphology or physiology of other organism;modification of morphology or physiology of other organism involved in symbiotic interaction;modification of structure of other organism involved in symbiotic interaction;multi-organism process;positive regulation of biological process;positive regulation of immune response;positive regulation of immune system process;positive regulation of response to stimulus;primary metabolic process;protein activation cascade;protein metabolic process;regulation of acute inflammatory response;regulation of biological process;regulation of biological quality;regulation of complement activation;regulation of defense response;regulation of gene expression;regulation of humoral immune response;regulation of immune effector process;regulation of immune response;regulation of immune system process;regulation of inflammatory response;regulation of macromolecule metabolic process;regulation of metabolic process;regulation of primary metabolic process;regulation of protein activation cascade;regulation of protein metabolic process;regulation of protein processing;regulation of response to external stimulus;regulation of response to stimulus;regulation of response to stress;response to stimulus;response to stress	Amoebiasis;Complement and coagulation cascades;Prion diseases;Systemic lupus erythematosus	GO:0001897;GO:0001906;GO:0001907;GO:0002252;GO:0002253;GO:0002376;GO:0002673;GO:0002682;GO:0002684;GO:0002697;GO:0002920;GO:0006950;GO:0006952;GO:0006955;GO:0006956;GO:0006957;GO:0006958;GO:0006959;GO:0008152;GO:0010468;GO:0019222;GO:0019538;GO:0019836;GO:0030449;GO:0031347;GO:0031640;GO:0032101;GO:0035821;GO:0043170;GO:0044003;GO:0044004;GO:0044179;GO:0044238;GO:0044419;GO:0045087;GO:0048518;GO:0048583;GO:0048584;GO:0050727;GO:0050776;GO:0050778;GO:0050789;GO:0050896;GO:0051246;GO:0051701;GO:0051704;GO:0051715;GO:0051801;GO:0051817;GO:0051818;GO:0051883;GO:0052025;GO:0052043;GO:0052111;GO:0052185;GO:0052188;GO:0052331;GO:0052332;GO:0060255;GO:0065007;GO:0065008;GO:0070613;GO:0072376;GO:0080090;GO:0080134;GO:2000257	ko04610;ko05020;ko05146;ko05322	Complement component C9;Complement component C9a;Complement component C9b	12	12	12	21,5	21,5	21,5	63,173	0	60,032	1576400000	305	P02748;CON__Q3MHN2	P02748	Complement component C9;Complement component C9a;Complement component C9b	C9	554	C9	CO9_HUMAN
	132200000	26172000	0	30771000	25247000	13594000	28202000	23436000	50715000	45615000	0	0	97736000	13042000	25006000	0	57996000	0	26597000	25964000	58641000	85730000	159800000	87576000	78925000	39621000	0	40902000	26405000	37053000	128540000	63296000	0	0	0	38278000	0	61709000	0	15061000	0	121620000	106180000	14646000	0	0	81150000	0	26143000	0	0	0	0	0	0	10297000	0	0	10135000	239360000	12190000	79983000	18185000	10632000	12058000	75001000	15875000	79244000	25670000	22177000	78162000	47681000	17986000	122320000	21978000	13780000	59734000	76992000	8060800	28175000	41290000	19938000	0	97484000	9598000	131930000	0	0	21018000	13577000	0	29613000	197110000	44474000	0	229510000	56505000	17366000	0	28719000	45068000	12688000	180140000	111480000	29727000	0	0	105570000	0	52487000	68387000	20138000	0	32025000				acylglycerol metabolic process;acylglycerol transport;biological regulation;blood coagulation, intrinsic pathway;cellular lipid metabolic process;cellular metabolic process;cellular process;establishment of localization;glycerol ether metabolic process;glycerolipid metabolic process;lipid metabolic process;lipid transport;macromolecule metabolic process;metabolic process;negative regulation of angiogenesis;negative regulation of apoptosis;negative regulation of biological process;negative regulation of blood coagulation;negative regulation of cell death;negative regulation of cell migration;negative regulation of cell motility;negative regulation of cell proliferation;negative regulation of cellular component movement;negative regulation of cellular process;negative regulation of coagulation;negative regulation of developmental process;negative regulation of endothelial cell migration;negative regulation of endothelial cell proliferation;negative regulation of epithelial cell proliferation;negative regulation of fibrinolysis;negative regulation of locomotion;negative regulation of multicellular organismal process;negative regulation of muscle cell apoptosis;negative regulation of myeloid cell apoptosis;negative regulation of programmed cell death;negative regulation of smooth muscle cell apoptosis;neutral lipid metabolic process;organic ether metabolic process;organic substance transport;plasminogen activation;positive regulation of biological process;positive regulation of blood coagulation;positive regulation of catalytic activity;positive regulation of coagulation;positive regulation of hydrolase activity;positive regulation of lipase activity;positive regulation of lipoprotein lipase activity;positive regulation of molecular function;positive regulation of multicellular organismal process;primary metabolic process;protein activation cascade;protein maturation;protein metabolic process;protein processing;regulation of anatomical structure morphogenesis;regulation of angiogenesis;regulation of apoptosis;regulation of biological process;regulation of blood coagulation;regulation of catalytic activity;regulation of cell death;regulation of cell migration;regulation of cell motility;regulation of cell proliferation;regulation of cellular component movement;regulation of cellular process;regulation of coagulation;regulation of developmental process;regulation of endothelial cell migration;regulation of endothelial cell proliferation;regulation of epithelial cell proliferation;regulation of fibrinolysis;regulation of hydrolase activity;regulation of lipase activity;regulation of lipoprotein lipase activity;regulation of localization;regulation of locomotion;regulation of metabolic process;regulation of molecular function;regulation of multicellular organismal development;regulation of multicellular organismal process;regulation of muscle cell apoptosis;regulation of myeloid cell apoptosis;regulation of programmed cell death;regulation of response to external stimulus;regulation of response to stimulus;regulation of response to stress;regulation of smooth muscle cell apoptosis;regulation of wound healing;response to stimulus;small molecule metabolic process;transport;triglyceride metabolic process;triglyceride transport;zymogen activation		GO:0001936;GO:0001937;GO:0006629;GO:0006638;GO:0006639;GO:0006641;GO:0006662;GO:0006810;GO:0006869;GO:0007597;GO:0008152;GO:0008285;GO:0009987;GO:0010594;GO:0010596;GO:0010656;GO:0010660;GO:0010941;GO:0016485;GO:0016525;GO:0018904;GO:0019222;GO:0019538;GO:0022603;GO:0030193;GO:0030194;GO:0030195;GO:0030334;GO:0030336;GO:0031638;GO:0031639;GO:0032101;GO:0032879;GO:0033032;GO:0033033;GO:0034196;GO:0034197;GO:0034391;GO:0034392;GO:0040012;GO:0040013;GO:0042127;GO:0042981;GO:0043066;GO:0043067;GO:0043069;GO:0043085;GO:0043170;GO:0044093;GO:0044237;GO:0044238;GO:0044255;GO:0044281;GO:0045765;GO:0046486;GO:0048518;GO:0048519;GO:0048523;GO:0048583;GO:0050678;GO:0050680;GO:0050789;GO:0050790;GO:0050793;GO:0050794;GO:0050818;GO:0050819;GO:0050820;GO:0050896;GO:0051004;GO:0051006;GO:0051093;GO:0051234;GO:0051239;GO:0051240;GO:0051241;GO:0051270;GO:0051271;GO:0051336;GO:0051345;GO:0051604;GO:0051917;GO:0051918;GO:0060191;GO:0060193;GO:0060548;GO:0061041;GO:0065007;GO:0065009;GO:0071702;GO:0072376;GO:0080134;GO:2000026;GO:2000145;GO:2000146		Beta-2-glycoprotein 1	12	12	12	32,5	32,5	32,5	38,298	0	80,901	3074000000	558	P02749;J3QRN2;J3QLI0;J3KS17	P02749;J3QRN2	Beta-2-glycoprotein 1	APOH	555	APOH	APOH_HUMAN;J3QRN2_HUMAN	1C1Z;1G4F;1G4G;1QUB;2KRI;3OP8;4JHS
	92435000	0	0	0	26770000	22805000	18906000	17381000	37594000	32960000	12023000	0	13146000	0	22045000	0	32909000	0	40159000	9326200	24412000	37658000	9490300	30082000	0	18790000	0	14605000	0	36336000	28307000	0	0	0	0	0	0	10421000	0	181030000	0	14648000	74662000	0	0	0	0	0	8519600	0	0	69007000	0	0	8894500	0	0	0	13406000	56358000	13208000	65271000	9057400	0	8920300	24406000	28271000	244980000	80779000	17605000	92009000	33582000	40380000	69263000	23703000	28372000	21085000	70866000	21657000	21970000	18632000	12244000	0	73885000	8209900	39657000	0	0	102530000	34518000	0	0	83352000	0	0	89350000	23766000	0	0	37689000	21699000	7187600	80676000	55887000	0	0	0	40784000	0	55968000	113660000	7623300	13029000	6922900				biological regulation;brown fat cell differentiation;cell differentiation;cellular developmental process;cellular process;developmental process;fat cell differentiation;positive regulation of angiogenesis;positive regulation of biological process;positive regulation of cell communication;positive regulation of cell proliferation;positive regulation of cellular process;positive regulation of developmental process;positive regulation of endothelial cell proliferation;positive regulation of epithelial cell proliferation;positive regulation of response to stimulus;positive regulation of signal transduction;positive regulation of signaling;positive regulation of transforming growth factor beta receptor signaling pathway;positive regulation of transmembrane receptor protein serine/threonine kinase signaling pathway;regulation of anatomical structure morphogenesis;regulation of angiogenesis;regulation of biological process;regulation of cell communication;regulation of cell proliferation;regulation of cellular process;regulation of developmental process;regulation of endothelial cell proliferation;regulation of epithelial cell proliferation;regulation of multicellular organismal development;regulation of multicellular organismal process;regulation of response to stimulus;regulation of signal transduction;regulation of signaling;regulation of transforming growth factor beta receptor signaling pathway;regulation of transmembrane receptor protein serine/threonine kinase signaling pathway		GO:0001936;GO:0001938;GO:0008284;GO:0009966;GO:0009967;GO:0009987;GO:0010646;GO:0010647;GO:0017015;GO:0022603;GO:0023051;GO:0023056;GO:0030154;GO:0030511;GO:0032502;GO:0042127;GO:0045444;GO:0045765;GO:0045766;GO:0048518;GO:0048522;GO:0048583;GO:0048584;GO:0048869;GO:0050678;GO:0050679;GO:0050789;GO:0050793;GO:0050794;GO:0050873;GO:0051094;GO:0051239;GO:0065007;GO:0090092;GO:0090100;GO:2000026		Leucine-rich alpha-2-glycoprotein	14	14	14	42,7	42,7	42,7	38,177	0	193,51	2286500000	572	P02750	P02750	Leucine-rich alpha-2-glycoprotein	LRG1	556	LRG1	A2GL_HUMAN
	84552000	23256000	61091000	48571000	144530000	23973000	91569000	147500000	1341200000	184050000	40040000	87736000	94152000	17726000	91007000	43075000	181030000	0	54784000	126910000	65771000	67218000	59040000	46414000	73474000	28870000	0	24517000	0	39154000	48943000	71084000	11909000	0	0	25653000	0	23641000	0	67562000	0	0	93844000	0	31587000	0	8821700	0	9278000	30370000	0	0	0	0	42645000	18288000	0	0	30158000	25731000	24222000	78093000	37103000	19898000	0	88306000	46211000	174510000	27392000	54626000	100140000	33345000	101440000	259820000	177740000	53159000	171300000	72891000	55883000	74362000	44405000	60736000	0	113220000	50959000	131950000	0	0	41995000	124030000	0	27083000	147840000	49913000	50053000	187860000	126530000	12596000	0	71243000	59937000	0	256210000	298320000	35093000	0	0	251150000	0	113670000	222410000	63659000	77622000	301400000				acute inflammatory response;acute-phase response;anatomical structure formation involved in morphogenesis;anatomical structure morphogenesis;angiogenesis;biological adhesion;biological regulation;blood coagulation;calcium-independent cell-matrix adhesion;cell activation;cell adhesion;cell differentiation;cell junction assembly;cell junction organization;cell migration;cell morphogenesis;cell morphogenesis involved in differentiation;cell motility;cell-matrix adhesion;cell-substrate adhesion;cell-substrate junction assembly;cellular component assembly;cellular component assembly at cellular level;cellular component disassembly;cellular component disassembly at cellular level;cellular component morphogenesis;cellular component movement;cellular component organization;cellular component organization at cellular level;cellular component organization or biogenesis;cellular component organization or biogenesis at cellular level;cellular developmental process;cellular macromolecule metabolic process;cellular metabolic process;cellular process;cellular protein metabolic process;coagulation;defense response;developmental process;endodermal cell differentiation;establishment of localization;establishment of localization in cell;exocytosis;extracellular matrix disassembly;extracellular matrix organization;extracellular structure organization;hemostasis;immune system process;inflammatory response;integrin activation;leukocyte migration;locomotion;macromolecular complex assembly;macromolecular complex subunit organization;macromolecule metabolic process;macromolecule modification;metabolic process;multicellular organismal process;peptide cross-linking;platelet activation;platelet degranulation;positive regulation of axon extension;positive regulation of axonogenesis;positive regulation of biological process;positive regulation of cell development;positive regulation of cell differentiation;positive regulation of cell growth;positive regulation of cell projection organization;positive regulation of cellular component organization;positive regulation of cellular process;positive regulation of developmental growth;positive regulation of developmental process;positive regulation of growth;positive regulation of neurogenesis;primary metabolic process;protein complex assembly;protein complex subunit organization;protein metabolic process;protein modification process;regulation of anatomical structure morphogenesis;regulation of axon extension;regulation of axonogenesis;regulation of biological process;regulation of biological quality;regulation of body fluid levels;regulation of cell development;regulation of cell differentiation;regulation of cell growth;regulation of cell morphogenesis;regulation of cell morphogenesis involved in differentiation;regulation of cell projection organization;regulation of cell shape;regulation of cellular component organization;regulation of cellular process;regulation of developmental growth;regulation of developmental process;regulation of extent of cell growth;regulation of growth;regulation of multicellular organismal development;regulation of multicellular organismal process;regulation of nervous system development;regulation of neurogenesis;regulation of neuron differentiation;regulation of neuron projection development;response to stimulus;response to stress;response to wounding;secretion;secretion by cell;substrate adhesion-dependent cell spreading;transport;vesicle-mediated transport	Amoebiasis;Bacterial invasion of epithelial cells;ECM-receptor interaction;Focal adhesion;Pathways in cancer;Regulation of actin cytoskeleton;Small cell lung cancer	GO:0000902;GO:0000904;GO:0001525;GO:0001558;GO:0001775;GO:0002376;GO:0002526;GO:0002576;GO:0006461;GO:0006464;GO:0006810;GO:0006887;GO:0006928;GO:0006950;GO:0006952;GO:0006953;GO:0006954;GO:0007044;GO:0007155;GO:0007160;GO:0007161;GO:0007596;GO:0007599;GO:0008152;GO:0008360;GO:0009611;GO:0009653;GO:0009987;GO:0010720;GO:0010769;GO:0010975;GO:0016043;GO:0016192;GO:0016477;GO:0018149;GO:0019538;GO:0022411;GO:0022603;GO:0022604;GO:0022607;GO:0022610;GO:0022617;GO:0030154;GO:0030168;GO:0030198;GO:0030307;GO:0030516;GO:0031344;GO:0031346;GO:0031589;GO:0032501;GO:0032502;GO:0032940;GO:0032989;GO:0033622;GO:0034329;GO:0034330;GO:0034446;GO:0035987;GO:0040008;GO:0040011;GO:0043062;GO:0043170;GO:0043412;GO:0043933;GO:0044237;GO:0044238;GO:0044260;GO:0044267;GO:0045595;GO:0045597;GO:0045664;GO:0045773;GO:0045927;GO:0046903;GO:0048518;GO:0048522;GO:0048638;GO:0048639;GO:0048646;GO:0048869;GO:0048870;GO:0050767;GO:0050769;GO:0050770;GO:0050772;GO:0050789;GO:0050793;GO:0050794;GO:0050817;GO:0050878;GO:0050896;GO:0050900;GO:0051094;GO:0051128;GO:0051130;GO:0051234;GO:0051239;GO:0051649;GO:0051960;GO:0060284;GO:0061387;GO:0065003;GO:0065007;GO:0065008;GO:0071822;GO:0071840;GO:0071841;GO:0071842;GO:0071844;GO:0071845;GO:2000026	ko04510;ko04512;ko04810;ko05100;ko05146;ko05200;ko05222	Anastellin;Fibronectin;Ugl-Y1;Ugl-Y2;Ugl-Y3	37	37	37	23,6	23,6	23,6	262,62	0	323,31	5148800000	872	P02751;H0Y7Z1;H0Y4K8	P02751;H0Y7Z1	Fibronectin;Anastellin;Ugl-Y1;Ugl-Y2;Ugl-Y3	FN1	557	FN1	FINC_HUMAN;H0Y7Z1_HUMAN	1E88;1E8B;1FBR;1FNA;1FNF;1FNH;1J8K;1O9A;1OWW;1Q38;1QGB;1QO6;1TTF;1TTG;2CG6;2CG7;2CK2;2CKU;2EC3;2FN2;2FNB;2GEE;2H41;2H45;2HA1;2OCF;2RKY;2RKZ;2RL0;3CAL;3EJH;3GXE;3M7P;3MQL;3R8Q;3T1W;3ZRZ;4GH7;4JE4;4JEG;4LXO;4MMX;4MMY;4MMZ;4PZ5
	85017000	14752000	0	0	13722000	0	33174000	0	14549000	12347000	0	0	103020000	0	0	0	48658000	0	12602000	27484000	52707000	376640000	15420000	57442000	138290000	10593000	0	16423000	15719000	5568300	222640000	15349000	0	0	0	0	0	42891000	0	0	0	0	0	0	0	0	0	0	4205500	0	0	4045200	0	0	0	0	0	0	0	120390000	0	8975700	0	0	0	4955600	11602000	5991000	0	1577600	44247000	11698000	0	22767000	2176600	0	2353800	18802000	1558100	3128100	53037000	1599000	0	0	0	19612000	0	0	23520000	8861400	0	9981000	16935000	0	0	46781000	0	0	0	2235500	0	0	17381000	104900000	0	0	0	69967000	0	20454000	47714000	71577000	0	0				alcohol biosynthetic process;alcohol metabolic process;anatomical structure development;anatomical structure formation involved in morphogenesis;anatomical structure homeostasis;anatomical structure morphogenesis;apocarotenoid metabolic process;biological regulation;biosynthetic process;carbohydrate biosynthetic process;carbohydrate homeostasis;carbohydrate metabolic process;cardiac muscle tissue development;cellular aldehyde metabolic process;cellular biosynthetic process;cellular carbohydrate biosynthetic process;cellular carbohydrate metabolic process;cellular hormone metabolic process;cellular lipid metabolic process;cellular metabolic process;cellular process;cellular response to stimulus;chemical homeostasis;detection of abiotic stimulus;detection of external stimulus;detection of light stimulus;detection of light stimulus involved in sensory perception;detection of light stimulus involved in visual perception;detection of stimulus;detection of stimulus involved in sensory perception;detection of visible light;developmental process;developmental process involved in reproduction;digestive system process;diterpenoid metabolic process;embryonic morphogenesis;embryonic organ morphogenesis;embryonic retina morphogenesis in camera-type eye;embryonic skeletal system development;epithelial structure maintenance;establishment of localization;eye development;fat-soluble vitamin metabolic process;female genitalia morphogenesis;gamete generation;genitalia morphogenesis;gluconeogenesis;glucose homeostasis;glucose metabolic process;gonad development;heart development;heart trabecula formation;hexose biosynthetic process;hexose metabolic process;homeostatic process;hormone metabolic process;isoprenoid metabolic process;isoprenoid transport;lipid metabolic process;lipid transport;lung development;maintenance of gastrointestinal epithelium;male gamete generation;male gonad development;metabolic process;monosaccharide biosynthetic process;monosaccharide metabolic process;multicellular organismal process;multicellular organismal reproductive process;muscle tissue development;negative regulation of biological process;negative regulation of cardiac muscle cell proliferation;negative regulation of cell proliferation;negative regulation of cellular process;negative regulation of developmental process;negative regulation of multicellular organismal process;organ development;organ morphogenesis;organic substance transport;phototransduction;phototransduction, visible light;positive regulation of biological process;positive regulation of cellular process;positive regulation of hormone secretion;positive regulation of immunoglobulin secretion;positive regulation of insulin secretion;positive regulation of peptide hormone secretion;positive regulation of peptide secretion;positive regulation of protein secretion;positive regulation of protein transport;positive regulation of secretion;positive regulation of transport;primary metabolic process;regulation of biological process;regulation of biological quality;regulation of cardiac muscle cell proliferation;regulation of cardiac muscle tissue development;regulation of cardiac muscle tissue growth;regulation of cell communication;regulation of cell proliferation;regulation of cellular localization;regulation of cellular process;regulation of developmental growth;regulation of developmental process;regulation of establishment of protein localization;regulation of growth;regulation of heart growth;regulation of hormone levels;regulation of hormone secretion;regulation of immune effector process;regulation of immune system process;regulation of immunoglobulin production;regulation of immunoglobulin secretion;regulation of insulin secretion;regulation of localization;regulation of multicellular organismal development;regulation of multicellular organismal process;regulation of muscle organ development;regulation of organ growth;regulation of peptide hormone secretion;regulation of peptide secretion;regulation of peptide transport;regulation of production of molecular mediator of immune response;regulation of protein localization;regulation of protein secretion;regulation of protein transport;regulation of secretion;regulation of signaling;regulation of striated muscle tissue development;regulation of transport;reproductive process;reproductive structure development;response to abiotic stimulus;response to chemical stimulus;response to endogenous stimulus;response to ethanol;response to external stimulus;response to extracellular stimulus;response to hormone stimulus;response to insulin stimulus;response to light stimulus;response to nutrient;response to nutrient levels;response to organic substance;response to peptide hormone stimulus;response to radiation;response to retinoic acid;response to stimulus;response to vitamin;response to vitamin A;retinal metabolic process;retinoid metabolic process;retinol metabolic process;retinol transport;sensory organ development;signal transduction;skeletal system development;small molecule biosynthetic process;small molecule metabolic process;spermatogenesis;striated muscle tissue development;system development;system process;terpenoid metabolic process;terpenoid transport;tissue development;tissue homeostasis;trabecula formation;transport;urinary bladder development;uterus development;vagina development;vitamin A metabolic process;vitamin A transport;vitamin metabolic process;vitamin transport		GO:0001501;GO:0001523;GO:0001654;GO:0001894;GO:0002637;GO:0002682;GO:0002697;GO:0002700;GO:0002791;GO:0002793;GO:0003006;GO:0003008;GO:0005975;GO:0005996;GO:0006006;GO:0006066;GO:0006081;GO:0006094;GO:0006629;GO:0006720;GO:0006721;GO:0006766;GO:0006775;GO:0006776;GO:0006810;GO:0006869;GO:0007165;GO:0007276;GO:0007283;GO:0007423;GO:0007507;GO:0007584;GO:0007602;GO:0007603;GO:0008152;GO:0008285;GO:0008406;GO:0008584;GO:0009058;GO:0009314;GO:0009416;GO:0009581;GO:0009582;GO:0009583;GO:0009584;GO:0009605;GO:0009628;GO:0009653;GO:0009719;GO:0009725;GO:0009887;GO:0009888;GO:0009987;GO:0009991;GO:0010033;GO:0010646;GO:0010669;GO:0010817;GO:0014706;GO:0016051;GO:0016101;GO:0016202;GO:0019318;GO:0019319;GO:0022414;GO:0022600;GO:0023051;GO:0030277;GO:0030324;GO:0031667;GO:0032024;GO:0032501;GO:0032502;GO:0032526;GO:0032868;GO:0032879;GO:0032880;GO:0033189;GO:0033273;GO:0033500;GO:0034633;GO:0034637;GO:0034754;GO:0035112;GO:0040008;GO:0042127;GO:0042221;GO:0042445;GO:0042572;GO:0042574;GO:0042592;GO:0042593;GO:0043288;GO:0043434;GO:0044237;GO:0044238;GO:0044249;GO:0044255;GO:0044262;GO:0044281;GO:0044283;GO:0045471;GO:0046165;GO:0046364;GO:0046620;GO:0046864;GO:0046865;GO:0046883;GO:0046887;GO:0048232;GO:0048513;GO:0048518;GO:0048519;GO:0048522;GO:0048523;GO:0048562;GO:0048598;GO:0048608;GO:0048609;GO:0048634;GO:0048638;GO:0048646;GO:0048706;GO:0048731;GO:0048738;GO:0048807;GO:0048856;GO:0048878;GO:0050708;GO:0050714;GO:0050789;GO:0050793;GO:0050794;GO:0050796;GO:0050896;GO:0050906;GO:0050908;GO:0050962;GO:0051023;GO:0051024;GO:0051046;GO:0051047;GO:0051049;GO:0051050;GO:0051093;GO:0051180;GO:0051222;GO:0051223;GO:0051234;GO:0051239;GO:0051241;GO:0051606;GO:0051716;GO:0055021;GO:0055024;GO:0060043;GO:0060044;GO:0060059;GO:0060065;GO:0060068;GO:0060157;GO:0060249;GO:0060341;GO:0060343;GO:0060347;GO:0060420;GO:0060537;GO:0065007;GO:0065008;GO:0070201;GO:0071702;GO:0071938;GO:0090087;GO:0090276;GO:0090277;GO:2000026		Plasma retinol-binding protein(1-176);Plasma retinol-binding protein(1-179);Plasma retinol-binding protein(1-181);Plasma retinol-binding protein(1-182);Retinol-binding protein 4	14	14	14	80,4	80,4	80,4	22,974	0	97,222	1388100000	244	Q5VY30;P02753	Q5VY30;P02753	Retinol-binding protein 4;Plasma retinol-binding protein(1-182);Plasma retinol-binding protein(1-181);Plasma retinol-binding protein(1-179);Plasma retinol-binding protein(1-176)	RBP4	558	RBP4	Q5VY30_HUMAN;RET4_HUMAN	1BRP;1BRQ;1JYD;1JYJ;1QAB;1RBP;1RLB;2WQ9;2WQA;2WR6;3BSZ;3FMZ;4O9S;4PSQ
	46653000	23947000	0	0	0	12375000	0	0	0	0	0	0	83724000	0	0	0	0	0	18798000	49421000	41632000	38889000	18952000	54048000	135680000	30765000	0	15902000	0	20667000	52486000	31910000	0	0	0	0	0	31713000	0	0	0	0	0	0	0	0	0	0	7571600	0	0	34097000	0	16085000	0	0	0	0	3424500	75877000	0	19838000	0	0	0	1628200	15913000	4121400	0	0	42906000	0	14694000	4797800	0	23326000	0	0	0	0	38892000	0	0	3033600	0	0	0	0	0	0	0	18160000	0	0	18414000	0	6157400	0	0	0	0	0	0	104650000	0	0	0	0	0	0	0	0	0	0				biological adhesion;biological regulation;catabolic process;cell adhesion;cellular catabolic process;cellular component organization;cellular component organization or biogenesis;cellular macromolecule metabolic process;cellular membrane organization;cellular metabolic process;cellular nitrogen compound catabolic process;cellular nitrogen compound metabolic process;cellular process;cellular protein metabolic process;cofactor catabolic process;cofactor metabolic process;endocytosis;establishment of localization;female pregnancy;heme catabolic process;heme metabolic process;heterocycle catabolic process;heterocycle metabolic process;macromolecule catabolic process;macromolecule metabolic process;macromolecule modification;membrane invagination;membrane organization;metabolic process;multi-organism process;negative regulation of biological process;negative regulation of catalytic activity;negative regulation of cell communication;negative regulation of cellular process;negative regulation of endopeptidase activity;negative regulation of hydrolase activity;negative regulation of immune response;negative regulation of immune system process;negative regulation of intracellular protein kinase cascade;negative regulation of JNK cascade;negative regulation of MAPKKK cascade;negative regulation of molecular function;negative regulation of peptidase activity;negative regulation of response to stimulus;negative regulation of signal transduction;negative regulation of signaling;negative regulation of stress-activated protein kinase signaling cascade;nitrogen compound metabolic process;pigment catabolic process;pigment metabolic process;porphyrin-containing compound catabolic process;porphyrin-containing compound metabolic process;primary metabolic process;protein catabolic process;protein metabolic process;protein modification process;protein-chromophore linkage;receptor-mediated endocytosis;regulation of biological process;regulation of catalytic activity;regulation of cell communication;regulation of cellular process;regulation of cellular response to stress;regulation of endopeptidase activity;regulation of hydrolase activity;regulation of immune response;regulation of immune system process;regulation of intracellular protein kinase cascade;regulation of JNK cascade;regulation of MAPKKK cascade;regulation of metabolic process;regulation of molecular function;regulation of peptidase activity;regulation of response to stimulus;regulation of response to stress;regulation of signal transduction;regulation of signaling;regulation of stress-activated protein kinase signaling cascade;reproductive process;tetrapyrrole catabolic process;tetrapyrrole metabolic process;transport;vesicle-mediated transport;viral reproduction		GO:0002682;GO:0002683;GO:0006464;GO:0006778;GO:0006787;GO:0006807;GO:0006810;GO:0006897;GO:0006898;GO:0007155;GO:0007565;GO:0008152;GO:0009056;GO:0009057;GO:0009966;GO:0009968;GO:0009987;GO:0010324;GO:0010466;GO:0010627;GO:0010646;GO:0010648;GO:0010741;GO:0010951;GO:0016032;GO:0016043;GO:0016044;GO:0016192;GO:0018298;GO:0019222;GO:0019538;GO:0022414;GO:0022610;GO:0023051;GO:0023057;GO:0030163;GO:0033013;GO:0033015;GO:0034641;GO:0042167;GO:0042168;GO:0042440;GO:0043086;GO:0043170;GO:0043408;GO:0043409;GO:0043412;GO:0044092;GO:0044237;GO:0044238;GO:0044248;GO:0044260;GO:0044267;GO:0044270;GO:0046149;GO:0046328;GO:0046329;GO:0046483;GO:0046700;GO:0048519;GO:0048523;GO:0048583;GO:0048585;GO:0050776;GO:0050777;GO:0050789;GO:0050790;GO:0050794;GO:0051186;GO:0051187;GO:0051234;GO:0051336;GO:0051346;GO:0051704;GO:0052547;GO:0052548;GO:0061024;GO:0065007;GO:0065009;GO:0070302;GO:0070303;GO:0071840;GO:0080134;GO:0080135		Alpha-1-microglobulin;Inter-alpha-trypsin inhibitor light chain;Protein AMBP;Trypstatin	5	5	5	11,9	11,9	11,9	38,999	0	29,466	829150000	138	P02760;S4R471;S4R3Y4	P02760;S4R471	Protein AMBP;Alpha-1-microglobulin;Inter-alpha-trypsin inhibitor light chain;Trypstatin	AMBP	559	AMBP	AMBP_HUMAN;S4R471_HUMAN	1BIK;3QKG;4ES7;4U30
	510140000	19024000	66467000	59092000	107460000	0	100050000	28909000	119370000	39019000	143820000	0	14376000	0	17829000	71693000	43351000	0	33450000	7407500	23087000	63746000	21967000	151330000	15287000	11249000	0	122840000	0	33286000	13460000	0	0	0	0	0	0	17529000	0	69613000	0	0	37586000	0	0	0	0	0	408129984	0	0	19552000	0	0	0	0	0	0	97247000	182050000	36371000	226040000	59946000	28788000	22933000	55861000	162550000	461849984	40750000	37438000	183700000	147270000	236740000	106840000	91138000	68295000	75170000	183520000	90442000	84493000	83716000	47140000	63598000	178560000	43590000	94451000	0	0	50189000	33597000	0	0	53594000	50990000	30971000	162480000	57559000	29532000	0	94051000	39189000	33877000	145620000	72630000	34518000	0	0	84427000	0	131360000	98389000	116500000	0	78652000				acute inflammatory response;acute-phase response;biological regulation;defense response;establishment of localization;inflammatory response;negative regulation of biological process;negative regulation of cytokine production;negative regulation of interleukin-6 production;negative regulation of multicellular organismal process;negative regulation of tumor necrosis factor production;regulation of biological process;regulation of cytokine production;regulation of immune system process;regulation of interleukin-6 production;regulation of multicellular organismal process;regulation of tumor necrosis factor production;response to stimulus;response to stress;response to wounding;transport		GO:0001817;GO:0001818;GO:0002526;GO:0002682;GO:0006810;GO:0006950;GO:0006952;GO:0006953;GO:0006954;GO:0009611;GO:0032675;GO:0032680;GO:0032715;GO:0032720;GO:0048519;GO:0050789;GO:0050896;GO:0051234;GO:0051239;GO:0051241;GO:0065007		Alpha-1-acid glycoprotein 1	7	7	6	25,4	25,4	20,9	23,511	0	26,08	5494900000	1139	P02763	P02763	Alpha-1-acid glycoprotein 1	ORM1	560	ORM1	A1AG1_HUMAN	3KQ0
	1340800000	945480000	413540000	132930000	428550016	1470099968	469040000	192750000	686070016	862150016	456350016	107550000	850860032	60089000	361710016	240130000	1417400064	501980000	855750016	403329984	631790016	1527100032	1103000064	846129984	713409984	583910016	0	500950016	807160000	674129984	939990016	354400000	552849984	585750016	189360000	195010000	825379968	642990016	0	513360000	143710000	460480000	3009600000	118780000	33662000	41986000	30195000	0	524790016	0	0	284480000	0	28911000	23378000	859699968	395630016	254940000	219300000	2598599936	127160000	1949799936	175630000	515740000	284529984	322900000	728800000	893459968	1081500032	295470016	756680000	454430016	575510016	623190016	797169984	357540000	332740000	529340000	236140000	688889984	1296999936	304769984	890080000	785990016	591969984	1189299968	206930000	653760000	1308300032	631169984	1082800000	864700032	954230016	291140000	390750016	1251399936	481900000	593729984	321600000	594350016	794640000	1054300032	1950099968	831449984	876510016	1442000000	31320000	1413799936	1083299968	956540032	1208600064	993299968	991000000	526009984				amine transport;amino acid transport;biological regulation;carboxylic acid transport;cellular component organization;cellular component organization at cellular level;cellular component organization or biogenesis;cellular component organization or biogenesis at cellular level;cellular hormone metabolic process;cellular lipid metabolic process;cellular metabolic process;cellular process;cellular response to stimulus;detection of abiotic stimulus;detection of external stimulus;detection of light stimulus;detection of stimulus;detection of visible light;diterpenoid metabolic process;establishment of localization;extracellular matrix organization;extracellular structure organization;fat-soluble vitamin metabolic process;hormone metabolic process;hormone transport;isoprenoid metabolic process;lipid metabolic process;metabolic process;modified amino acid transport;nitrogen compound transport;organic acid transport;organic substance transport;phototransduction;phototransduction, visible light;primary metabolic process;regulation of biological process;regulation of biological quality;regulation of cellular process;regulation of hormone levels;response to abiotic stimulus;response to external stimulus;response to light stimulus;response to radiation;response to stimulus;retinoid metabolic process;retinol metabolic process;signal transduction;small molecule metabolic process;terpenoid metabolic process;thyroid hormone transport;transport;vitamin A metabolic process;vitamin metabolic process		GO:0001523;GO:0006629;GO:0006720;GO:0006721;GO:0006766;GO:0006775;GO:0006776;GO:0006810;GO:0006865;GO:0007165;GO:0007602;GO:0007603;GO:0008152;GO:0009314;GO:0009416;GO:0009581;GO:0009582;GO:0009583;GO:0009584;GO:0009605;GO:0009628;GO:0009914;GO:0009987;GO:0010817;GO:0015837;GO:0015849;GO:0016043;GO:0016101;GO:0030198;GO:0034754;GO:0042445;GO:0042572;GO:0043062;GO:0044237;GO:0044238;GO:0044255;GO:0044281;GO:0046942;GO:0050789;GO:0050794;GO:0050896;GO:0051234;GO:0051606;GO:0051716;GO:0065007;GO:0065008;GO:0070327;GO:0071702;GO:0071705;GO:0071840;GO:0071841;GO:0071842;GO:0072337		Transthyretin	14	14	14	76,2	76,2	76,2	15,887	0	323,31	43162000000	8582	P02766;A0A087WV45;A0A087WT59	P02766;A0A087WV45;A0A087WT59	Transthyretin	TTR	561	TTR	A0A087WT59_HUMAN;A0A087WV45_HUMAN;TTHY_HUMAN	1BM7;1BMZ;1BZ8;1BZD;1BZE;1DVQ;1DVS;1DVT;1DVU;1DVX;1DVY;1DVZ;1E3F;1E4H;1E5A;1ETA;1ETB;1F41;1F64;1F86;1FH2;1FHN;1G1O;1GKO;1ICT;1III;1IIK;1IJN;1QAB;1QWH;1RLB;1SOK;1SOQ;1THA;1THC;1TLM;1TSH;1TT6;1TTA;1TTB;1TTC;1TTR;1TYR;1TZ8;1U21;1X7S;1X7T;1Y1D;1Z7J;1ZCR;1ZD6;2B14;2B15;2B16;2B77;2B9A;2F7I;2F8I;2FBR;2FLM;2G3X;2G3Z;2G4E;2G4G;2G5U;2G9K;2GAB;2H4E;2M5N;2NOY;2PAB;2QEL;2QGB;2QGC;2QGD;2QGE;2ROX;2ROY;2TRH;2TRY;2WQA;3A4D;3A4E;3A4F;3B56;3BSZ;3BT0;3CBR;3CFM;3CFN;3CFQ;3CFT;3CN0;3CN1;3CN2;3CN3;3CN4;3CXF;3D2T;3D7P;3DGD;3DID;3DJR;3DJS;3DJT;3DJZ;3DK0;3DK2;3DO4;3ESN;3ESO;3ESP;3FC8;3FCB;3GLZ;3GPS;3GRB;3GRG;3GS0;3GS4;3GS7;3HJ0;3I9A;3I9I;3I9P;3IMR;3IMS;3IMT;3IMU;3IMV;3IMW;3IPB;3IPE;3KGS;3KGT;3KGU;3M1O;3NEE;3NEO;3NES;3NEX;3NG5;3OZK;3OZL;3P3R;3P3S;3P3T;3P3U;3SSG;3TCT;3TFB;3U2I;3U2J;3W3B;4ABQ;4ABU;4ABV;4ABW;4AC2;4AC4;4ACT;4ANK;4DER;4DES;4DET;4DEU;4DEW;4FI6;4FI7;4FI8;4HIQ;4HIS;4HJS;4HJT;4HJU;4I85;4I87;4I89;4IIZ;4IK6;4IK7;4IKI;4IKJ;4IKK;4IKL;4KY2;4L1S;4L1T;4MAS;4MRB;4MRC;4N85;4N86;4N87;4PM1;4PME;4PMF;4PVL;4PVM;4PVN;4PWE;4PWF;4PWG;4PWH;4PWI;4PWJ;4PWK;4QRF;5TTR
	0	0	0	0	0	0	0	0	0	0	0	0	41218000	0	0	0	0	0	6683600	0	6813800	0	0	2923000	7990000	0	0	0	0	13445000	563480000	0	0	12936000	0	0	0	8236500	0	9126500	18819000	0	0	0	0	0	0	0	0	0	0	0	0	0	0	0	0	0	0	3516300	0	0	0	0	0	0	0	0	0	0	0	0	0	0	0	4644400	0	0	0	0	6310700	0	0	0	0	0	0	0	0	0	0	0	0	0	0	0	0	0	0	0	4288900	0	0	0	0	0	0	0	0	0	0	0	0	0				biological regulation;blood coagulation;carbohydrate transport;cell activation;cell chemotaxis;cell migration;cell motility;cell surface receptor linked signaling pathway;cellular component movement;cellular process;cellular response to chemical stimulus;cellular response to cytokine stimulus;cellular response to organic substance;cellular response to stimulus;chemokine-mediated signaling pathway;chemotaxis;coagulation;cytokine-mediated signaling pathway;defense response;defense response to bacterium;establishment of localization;establishment of localization in cell;exocytosis;glucose transport;G-protein coupled receptor protein signaling pathway;hemostasis;hexose transport;immune response;immune system process;inflammatory response;leukocyte migration;leukocyte migration involved in inflammatory response;locomotion;monosaccharide transport;multicellular organismal process;multi-organism process;organic substance transport;platelet activation;platelet degranulation;positive regulation of behavior;positive regulation of biological process;positive regulation of cell division;positive regulation of cell migration;positive regulation of cell motility;positive regulation of cellular component movement;positive regulation of cellular process;positive regulation of chemotaxis;positive regulation of immune system process;positive regulation of leukocyte chemotaxis;positive regulation of leukocyte migration;positive regulation of locomotion;positive regulation of response to external stimulus;positive regulation of response to stimulus;regulation of behavior;regulation of biological process;regulation of biological quality;regulation of body fluid levels;regulation of cell division;regulation of cell migration;regulation of cell motility;regulation of cell proliferation;regulation of cellular component movement;regulation of cellular process;regulation of chemotaxis;regulation of immune system process;regulation of leukocyte chemotaxis;regulation of leukocyte migration;regulation of localization;regulation of locomotion;regulation of response to external stimulus;regulation of response to stimulus;response to bacterium;response to biotic stimulus;response to chemical stimulus;response to cytokine stimulus;response to external stimulus;response to lipopolysaccharide;response to molecule of bacterial origin;response to organic substance;response to other organism;response to stimulus;response to stress;response to wounding;secretion;secretion by cell;signal transduction;taxis;transport;vesicle-mediated transport	Chemokine signaling pathway;Cytokine-cytokine receptor interaction	GO:0001775;GO:0002237;GO:0002376;GO:0002523;GO:0002576;GO:0002682;GO:0002684;GO:0002685;GO:0002687;GO:0002688;GO:0002690;GO:0006810;GO:0006887;GO:0006928;GO:0006935;GO:0006950;GO:0006952;GO:0006954;GO:0006955;GO:0007165;GO:0007166;GO:0007186;GO:0007596;GO:0007599;GO:0008643;GO:0008645;GO:0009605;GO:0009607;GO:0009611;GO:0009617;GO:0009987;GO:0010033;GO:0015749;GO:0015758;GO:0016192;GO:0016477;GO:0019221;GO:0030168;GO:0030334;GO:0030335;GO:0032101;GO:0032103;GO:0032496;GO:0032501;GO:0032879;GO:0032940;GO:0034097;GO:0040011;GO:0040012;GO:0040017;GO:0042127;GO:0042221;GO:0042330;GO:0042742;GO:0046903;GO:0048518;GO:0048520;GO:0048522;GO:0048583;GO:0048584;GO:0048870;GO:0050789;GO:0050794;GO:0050795;GO:0050817;GO:0050878;GO:0050896;GO:0050900;GO:0050920;GO:0050921;GO:0051234;GO:0051270;GO:0051272;GO:0051302;GO:0051649;GO:0051704;GO:0051707;GO:0051716;GO:0051781;GO:0060326;GO:0065007;GO:0065008;GO:0070098;GO:0070887;GO:0071310;GO:0071345;GO:0071702;GO:2000145;GO:2000147	ko04060;ko04062	Beta-thromboglobulin;Connective tissue-activating peptide III;Connective tissue-activating peptide III(1-81);Neutrophil-activating peptide 2;Neutrophil-activating peptide 2(1-63);Neutrophil-activating peptide 2(1-66);Neutrophil-activating peptide 2(73);Neutrophil-activating peptide 2(74);Platelet basic protein;TC-1;TC-2	6	6	6	53,9	53,9	53,9	13,894	0	31,693	263710000	23	P02775	P02775	Platelet basic protein;Connective tissue-activating peptide III;TC-2;Connective tissue-activating peptide III(1-81);Beta-thromboglobulin;Neutrophil-activating peptide 2(74);Neutrophil-activating peptide 2(73);Neutrophil-activating peptide 2;TC-1;Neutrophil-activating peptide 2(1-66);Neutrophil-activating peptide 2(1-63)	PPBP	562	PPBP	CXCL7_HUMAN	1F9P;1NAP;1TVX
	0	0	0	0	0	0	0	0	0	0	0	0	0	0	0	0	0	0	0	0	0	0	0	0	0	0	0	0	0	0	0	0	0	0	0	0	0	0	0	0	0	0	0	0	0	0	0	0	0	0	0	0	0	0	0	0	0	0	0	0	0	0	0	0	0	0	0	0	0	0	0	0	0	0	0	0	0	0	0	0	0	0	0	0	0	0	0	0	0	0	0	0	0	0	0	0	0	0	0	4702500	0	0	0	0	0	0	0	0	0	0	0	0	0	0				biological regulation;blood coagulation;cell activation;cell chemotaxis;cell migration;cell motility;cell surface receptor linked signaling pathway;cellular component movement;cellular process;cellular response to chemical stimulus;cellular response to cytokine stimulus;cellular response to organic substance;cellular response to stimulus;chemokine-mediated signaling pathway;chemotaxis;coagulation;cytokine-mediated signaling pathway;defense response;establishment of localization;establishment of localization in cell;exocytosis;G-protein coupled receptor protein signaling pathway;hemostasis;immune response;immune system process;inflammatory response;leukocyte chemotaxis;leukocyte migration;locomotion;multicellular organismal process;negative regulation of angiogenesis;negative regulation of biological process;negative regulation of biosynthetic process;negative regulation of cell death;negative regulation of cell differentiation;negative regulation of cellular process;negative regulation of cytolysis;negative regulation of developmental process;negative regulation of macromolecule biosynthetic process;negative regulation of macromolecule metabolic process;negative regulation of megakaryocyte differentiation;negative regulation of metabolic process;negative regulation of MHC class II biosynthetic process;negative regulation of myeloid cell differentiation;platelet activation;platelet degranulation;positive regulation of behavior;positive regulation of biological process;positive regulation of biosynthetic process;positive regulation of cAMP metabolic process;positive regulation of cAMP-mediated signaling;positive regulation of cell communication;positive regulation of cell differentiation;positive regulation of cell migration;positive regulation of cell motility;positive regulation of cellular biosynthetic process;positive regulation of cellular component movement;positive regulation of cellular metabolic process;positive regulation of cellular process;positive regulation of chemotaxis;positive regulation of cyclic nucleotide metabolic process;positive regulation of cytokine production;positive regulation of developmental process;positive regulation of gene expression;positive regulation of immune system process;positive regulation of leukocyte chemotaxis;positive regulation of leukocyte migration;positive regulation of locomotion;positive regulation of macromolecule biosynthetic process;positive regulation of macromolecule metabolic process;positive regulation of macrophage derived foam cell differentiation;positive regulation of macrophage differentiation;positive regulation of metabolic process;positive regulation of multicellular organismal process;positive regulation of myeloid cell differentiation;positive regulation of myeloid leukocyte differentiation;positive regulation of nitrogen compound metabolic process;positive regulation of nucleobase-containing compound metabolic process;positive regulation of nucleotide metabolic process;positive regulation of response to external stimulus;positive regulation of response to stimulus;positive regulation of RNA metabolic process;positive regulation of signal transduction;positive regulation of signaling;positive regulation of transcription from RNA polymerase II promoter;positive regulation of transcription, DNA-dependent;positive regulation of tumor necrosis factor production;regulation of anatomical structure morphogenesis;regulation of angiogenesis;regulation of behavior;regulation of biological process;regulation of biological quality;regulation of biosynthetic process;regulation of body fluid levels;regulation of cAMP metabolic process;regulation of cAMP-mediated signaling;regulation of cell communication;regulation of cell death;regulation of cell differentiation;regulation of cell migration;regulation of cell motility;regulation of cell proliferation;regulation of cellular biosynthetic process;regulation of cellular component movement;regulation of cellular macromolecule biosynthetic process;regulation of cellular metabolic process;regulation of cellular process;regulation of chemotaxis;regulation of cyclic nucleotide metabolic process;regulation of cytokine production;regulation of cytolysis;regulation of developmental process;regulation of gene expression;regulation of immune system process;regulation of leukocyte chemotaxis;regulation of leukocyte migration;regulation of localization;regulation of locomotion;regulation of macromolecule biosynthetic process;regulation of macromolecule metabolic process;regulation of macrophage derived foam cell differentiation;regulation of macrophage differentiation;regulation of megakaryocyte differentiation;regulation of metabolic process;regulation of MHC class II biosynthetic process;regulation of multicellular organismal development;regulation of multicellular organismal process;regulation of myeloid cell differentiation;regulation of myeloid leukocyte differentiation;regulation of nitrogen compound metabolic process;regulation of nucleobase-containing compound metabolic process;regulation of nucleotide metabolic process;regulation of primary metabolic process;regulation of response to external stimulus;regulation of response to stimulus;regulation of RNA metabolic process;regulation of signal transduction;regulation of signaling;regulation of transcription from RNA polymerase II promoter;regulation of transcription, DNA-dependent;regulation of tumor necrosis factor production;response to biotic stimulus;response to chemical stimulus;response to cytokine stimulus;response to external stimulus;response to lipopolysaccharide;response to molecule of bacterial origin;response to organic substance;response to stimulus;response to stress;response to wounding;secretion;secretion by cell;signal transduction;taxis;transport;vesicle-mediated transport	Chemokine signaling pathway;Cytokine-cytokine receptor interaction	GO:0001775;GO:0001817;GO:0001819;GO:0002237;GO:0002376;GO:0002576;GO:0002682;GO:0002684;GO:0002685;GO:0002687;GO:0002688;GO:0002690;GO:0002761;GO:0002763;GO:0006140;GO:0006355;GO:0006357;GO:0006810;GO:0006887;GO:0006928;GO:0006935;GO:0006950;GO:0006952;GO:0006954;GO:0006955;GO:0007165;GO:0007166;GO:0007186;GO:0007596;GO:0007599;GO:0009605;GO:0009607;GO:0009611;GO:0009889;GO:0009890;GO:0009891;GO:0009892;GO:0009893;GO:0009966;GO:0009967;GO:0009987;GO:0010033;GO:0010468;GO:0010556;GO:0010557;GO:0010558;GO:0010604;GO:0010605;GO:0010628;GO:0010646;GO:0010647;GO:0010743;GO:0010744;GO:0010941;GO:0016192;GO:0016477;GO:0016525;GO:0019219;GO:0019221;GO:0019222;GO:0022603;GO:0023051;GO:0023056;GO:0030168;GO:0030334;GO:0030335;GO:0030595;GO:0030799;GO:0030801;GO:0030814;GO:0030816;GO:0031323;GO:0031325;GO:0031326;GO:0031328;GO:0032101;GO:0032103;GO:0032496;GO:0032501;GO:0032680;GO:0032760;GO:0032879;GO:0032940;GO:0034097;GO:0040011;GO:0040012;GO:0040017;GO:0042127;GO:0042221;GO:0042268;GO:0042330;GO:0043949;GO:0043950;GO:0045346;GO:0045347;GO:0045595;GO:0045596;GO:0045597;GO:0045637;GO:0045638;GO:0045639;GO:0045649;GO:0045651;GO:0045652;GO:0045653;GO:0045765;GO:0045893;GO:0045918;GO:0045935;GO:0045944;GO:0045981;GO:0046903;GO:0048518;GO:0048519;GO:0048520;GO:0048522;GO:0048523;GO:0048583;GO:0048584;GO:0048870;GO:0050789;GO:0050793;GO:0050794;GO:0050795;GO:0050817;GO:0050878;GO:0050896;GO:0050900;GO:0050920;GO:0050921;GO:0051093;GO:0051094;GO:0051171;GO:0051173;GO:0051234;GO:0051239;GO:0051240;GO:0051252;GO:0051254;GO:0051270;GO:0051272;GO:0051649;GO:0051716;GO:0060255;GO:0060326;GO:0060548;GO:0065007;GO:0065008;GO:0070098;GO:0070887;GO:0071310;GO:0071345;GO:0080090;GO:2000026;GO:2000112;GO:2000145;GO:2000147	ko04060;ko04062	Platelet factor 4;Platelet factor 4 variant;Platelet factor 4 variant(4-74);Platelet factor 4 variant(5-74);Platelet factor 4 variant(6-74);Platelet factor 4, short form	2	2	2	26,7	26,7	26,7	10,845	0,0010571	2,5836	86213000	7	P02776;P10720	P02776;P10720	Platelet factor 4;Platelet factor 4, short form;Platelet factor 4 variant;Platelet factor 4 variant(4-74);Platelet factor 4 variant(5-74);Platelet factor 4 variant(6-74)	PF4;PF4V1	563	PF4;PF4V1	PF4V_HUMAN;PLF4_HUMAN	1DN3;1F9Q;1F9R;1F9S;1PFM;1PFN;1RHP;4HSV
	2514599936	510070016	773449984	1297600000	2942000128	963310016	1504899968	607249984	2075100032	3784800000	195630000	95191000	1050899968	287580000	1731399936	1821500032	5021700096	77828000	1180899968	478320000	1632400000	1539200000	1091299968	1913400064	586769984	398560000	0	468969984	977889984	124070000	1105500032	344960000	51957000	36097000	21594000	25729000	24213000	771350016	31588000	329169984	29243000	28038000	962200000	28826000	33809000	37728000	32909000	0	945560000	88519000	0	28372000	0	21163000	78604000	88919000	15402000	28413000	520420000	7119000064	336750016	1045500032	529430016	856790016	132490000	1224000000	1019900032	2205600000	215670000	418000000	1549699968	1096600064	1292600064	2917199872	1902800000	119390000	2268199936	2162299904	894070016	1595299968	1324400000	564489984	208260000	2491699968	1160700032	3204100096	0	0	1269299968	893550016	32506000	319060000	3215200000	439920000	446529984	2442200064	1275200000	510089984	0	510049984	660190016	517720000	2614400000	1247299968	531900000	169870000	0	2523200000	47080000	973169984	3313999872	946540032	781020032	1963900032				anatomical structure homeostasis;biological regulation;blood coagulation;cation homeostasis;cation transport;cell activation;cellular cation homeostasis;cellular chemical homeostasis;cellular homeostasis;cellular ion homeostasis;cellular iron ion homeostasis;cellular metal ion homeostasis;cellular process;chemical homeostasis;coagulation;establishment of localization;establishment of localization in cell;establishment of protein localization;exocytosis;ferric iron transport;hemostasis;homeostatic process;ion homeostasis;ion transport;iron ion homeostasis;iron ion transport;metal ion homeostasis;metal ion transport;multicellular organismal process;platelet activation;platelet degranulation;protein transport;regulation of biological quality;regulation of body fluid levels;retina homeostasis;secretion;secretion by cell;tissue homeostasis;transferrin transport;transition metal ion transport;transmembrane transport;transport;vesicle-mediated transport	Mineral absorption	GO:0000041;GO:0001775;GO:0001894;GO:0001895;GO:0002576;GO:0006810;GO:0006811;GO:0006812;GO:0006826;GO:0006873;GO:0006875;GO:0006879;GO:0006887;GO:0007596;GO:0007599;GO:0009987;GO:0015031;GO:0015682;GO:0016192;GO:0019725;GO:0030001;GO:0030003;GO:0030168;GO:0032501;GO:0032940;GO:0033572;GO:0042592;GO:0045184;GO:0046903;GO:0048878;GO:0050801;GO:0050817;GO:0050878;GO:0051234;GO:0051649;GO:0055065;GO:0055072;GO:0055080;GO:0055082;GO:0055085;GO:0060249;GO:0065007;GO:0065008	ko04978	Serotransferrin	77	77	76	76,9	76,9	76,9	77,063	0	323,31	76077000000	8821	P02787;H7C5E8;F8WCI6;F8WEK9;C9JB55;C9JVG0;F8WC57;CON__Q2HJF0	P02787	Serotransferrin	TF	564	TF	TRFE_HUMAN	1A8E;1A8F;1B3E;1BP5;1BTJ;1D3K;1D4N;1DTG;1FQE;1FQF;1JQF;1N7W;1N7X;1N84;1OQG;1OQH;1RYO;1SUV;2HAU;2HAV;2O7U;2O84;3FGS;3QYT;3S9L;3S9M;3S9N;3SKP;3V83;3V89;3V8X;3VE1;4H0W
	378900000	11263000	75112000	35716000	221640000	44496000	81237000	79105000	143920000	350660000	71676000	0	21600000	38026000	109410000	131710000	597289984	0	42692000	15101000	35053000	74455000	40010000	265620000	9654200	27162000	0	103100000	20359000	21693000	24351000	4303900	38922000	25449000	0	46345000	0	35932000	0	39171000	0	0	49999000	57631000	0	0	20793000	0	90769000	30326000	0	12231000	0	16898000	0	10585000	155780000	0	120350000	508360000	88127000	135150000	111760000	199570000	42843000	172090000	312280000	596760000	49261000	104510000	241610000	207360000	406569984	533500000	376529984	15495000	284520000	433449984	173540000	361320000	57879000	119840000	54773000	435329984	166530000	563929984	0	0	174270000	251970000	0	12678000	450449984	59405000	65326000	560209984	216290000	148690000	0	185020000	289710016	78942000	412400000	113440000	64235000	33266000	0	380440000	0	217320000	553510016	28738000	44253000	117050000				biological regulation;cation homeostasis;cellular cation homeostasis;cellular chemical homeostasis;cellular component organization;cellular component organization or biogenesis;cellular homeostasis;cellular ion homeostasis;cellular iron ion homeostasis;cellular membrane organization;cellular metabolic process;cellular metal ion homeostasis;cellular process;chemical homeostasis;cofactor metabolic process;cofactor transport;endocytosis;establishment of localization;heme metabolic process;heme transport;hemoglobin metabolic process;heterocycle metabolic process;homeostatic process;ion homeostasis;iron ion homeostasis;macromolecule metabolic process;membrane invagination;membrane organization;metabolic process;metal ion homeostasis;nitrogen compound metabolic process;pigment metabolic process;porphyrin-containing compound metabolic process;positive regulation of adaptive immune response;positive regulation of adaptive immune response based on somatic recombination of immune receptors built from immunoglobulin superfamily domains;positive regulation of B cell mediated immunity;positive regulation of biological process;positive regulation of cell communication;positive regulation of cellular metabolic process;positive regulation of cellular process;positive regulation of cellular protein metabolic process;positive regulation of cytokine-mediated signaling pathway;positive regulation of humoral immune response;positive regulation of humoral immune response mediated by circulating immunoglobulin;positive regulation of immune effector process;positive regulation of immune response;positive regulation of immune system process;positive regulation of immunoglobulin mediated immune response;positive regulation of immunoglobulin production;positive regulation of interferon-gamma-mediated signaling pathway;positive regulation of intracellular protein kinase cascade;positive regulation of JAK-STAT cascade;positive regulation of leukocyte mediated immunity;positive regulation of lymphocyte mediated immunity;positive regulation of macromolecule metabolic process;positive regulation of metabolic process;positive regulation of peptidyl-tyrosine phosphorylation;positive regulation of phosphate metabolic process;positive regulation of phosphorus metabolic process;positive regulation of phosphorylation;positive regulation of production of molecular mediator of immune response;positive regulation of protein metabolic process;positive regulation of protein modification process;positive regulation of protein phosphorylation;positive regulation of response to cytokine stimulus;positive regulation of response to interferon-gamma;positive regulation of response to stimulus;positive regulation of signal transduction;positive regulation of signaling;positive regulation of tyrosine phosphorylation of STAT protein;positive regulation of tyrosine phosphorylation of Stat1 protein;receptor-mediated endocytosis;regulation of adaptive immune response;regulation of adaptive immune response based on somatic recombination of immune receptors built from immunoglobulin superfamily domains;regulation of B cell mediated immunity;regulation of biological process;regulation of biological quality;regulation of cell communication;regulation of cellular metabolic process;regulation of cellular process;regulation of cellular protein metabolic process;regulation of cytokine-mediated signaling pathway;regulation of defense response;regulation of humoral immune response;regulation of humoral immune response mediated by circulating immunoglobulin;regulation of immune effector process;regulation of immune response;regulation of immune system process;regulation of immunoglobulin mediated immune response;regulation of immunoglobulin production;regulation of innate immune response;regulation of interferon-gamma-mediated signaling pathway;regulation of intracellular protein kinase cascade;regulation of JAK-STAT cascade;regulation of leukocyte mediated immunity;regulation of lymphocyte mediated immunity;regulation of macromolecule metabolic process;regulation of metabolic process;regulation of peptidyl-tyrosine phosphorylation;regulation of phosphate metabolic process;regulation of phosphorus metabolic process;regulation of phosphorylation;regulation of primary metabolic process;regulation of production of molecular mediator of immune response;regulation of protein metabolic process;regulation of protein modification process;regulation of protein phosphorylation;regulation of response to cytokine stimulus;regulation of response to interferon-gamma;regulation of response to stimulus;regulation of response to stress;regulation of signal transduction;regulation of signaling;regulation of tyrosine phosphorylation of STAT protein;regulation of tyrosine phosphorylation of Stat1 protein;tetrapyrrole metabolic process;transport;vesicle-mediated transport;viral reproduction		GO:0001932;GO:0001934;GO:0001959;GO:0001961;GO:0002637;GO:0002639;GO:0002682;GO:0002684;GO:0002697;GO:0002699;GO:0002700;GO:0002702;GO:0002703;GO:0002705;GO:0002706;GO:0002708;GO:0002712;GO:0002714;GO:0002819;GO:0002821;GO:0002822;GO:0002824;GO:0002889;GO:0002891;GO:0002920;GO:0002922;GO:0002923;GO:0002925;GO:0006778;GO:0006807;GO:0006810;GO:0006873;GO:0006875;GO:0006879;GO:0006897;GO:0006898;GO:0008152;GO:0009893;GO:0009966;GO:0009967;GO:0009987;GO:0010324;GO:0010562;GO:0010604;GO:0010627;GO:0010646;GO:0010647;GO:0010740;GO:0015886;GO:0016032;GO:0016043;GO:0016044;GO:0016192;GO:0019220;GO:0019222;GO:0019725;GO:0020027;GO:0023051;GO:0023056;GO:0030003;GO:0031323;GO:0031325;GO:0031347;GO:0031399;GO:0031401;GO:0032268;GO:0032270;GO:0033013;GO:0042168;GO:0042325;GO:0042327;GO:0042440;GO:0042509;GO:0042510;GO:0042511;GO:0042531;GO:0042592;GO:0043170;GO:0044237;GO:0045088;GO:0045937;GO:0046425;GO:0046427;GO:0046483;GO:0048518;GO:0048522;GO:0048583;GO:0048584;GO:0048878;GO:0050730;GO:0050731;GO:0050776;GO:0050778;GO:0050789;GO:0050794;GO:0050801;GO:0051174;GO:0051181;GO:0051186;GO:0051234;GO:0051246;GO:0051247;GO:0055065;GO:0055072;GO:0055080;GO:0055082;GO:0060255;GO:0060330;GO:0060332;GO:0060334;GO:0060335;GO:0060759;GO:0060760;GO:0061024;GO:0065007;GO:0065008;GO:0071840;GO:0080090;GO:0080134		Hemopexin	25	25	25	61	61	61	51,676	0	323,31	12306000000	2623	P02790;Q9BS19	P02790	Hemopexin	HPX	565	HPX	HEMO_HUMAN
	30755000	0	0	0	0	0	0	0	0	0	0	0	4363200	0	0	0	0	0	0	75679000	3729500	0	0	0	5967400	10708000	0	27205000	0	0	0	13470000	0	0	0	0	0	0	0	0	0	0	11666000	0	0	0	0	0	0	0	0	98792000	0	0	21380000	0	0	55981000	34271000	0	35993000	36566000	10155000	0	0	8453000	7826600	0	18925000	20169000	0	12008000	11523000	4169800	6856600	25920000	0	19315000	32125000	13023000	0	11727000	39333000	0	11207000	4893700	0	0	0	24493000	0	0	0	0	0	11803000	10033000	0	0	14090000	0	28262000	5185500	2685400	0	0	0	7718200	0	0	0	0	0	0				biological regulation;cation homeostasis;cation transport;cellular cation homeostasis;cellular chemical homeostasis;cellular component organization;cellular component organization or biogenesis;cellular homeostasis;cellular ion homeostasis;cellular iron ion homeostasis;cellular membrane organization;cellular metal ion homeostasis;cellular process;chemical homeostasis;endocytosis;establishment of localization;establishment of localization in cell;Golgi vesicle transport;homeostatic process;intracellular transport;ion homeostasis;ion transport;iron ion homeostasis;iron ion transport;membrane invagination;membrane organization;metal ion homeostasis;metal ion transport;post-Golgi vesicle-mediated transport;receptor-mediated endocytosis;regulation of biological quality;transition metal ion transport;transmembrane transport;transport;vesicle-mediated transport	Mineral absorption;Porphyrin and chlorophyll metabolism	GO:0000041;GO:0006810;GO:0006811;GO:0006812;GO:0006826;GO:0006873;GO:0006875;GO:0006879;GO:0006892;GO:0006897;GO:0006898;GO:0009987;GO:0010324;GO:0016043;GO:0016044;GO:0016192;GO:0019725;GO:0030001;GO:0030003;GO:0042592;GO:0046907;GO:0048193;GO:0048878;GO:0050801;GO:0051234;GO:0051649;GO:0055065;GO:0055072;GO:0055080;GO:0055082;GO:0055085;GO:0061024;GO:0065007;GO:0065008;GO:0071840	ko00860;ko04978	Ferritin light chain	5	5	5	26,9	26,9	26,9	20,019	0	21,32	552540000	108	P02792	P02792	Ferritin light chain	FTL	566	FTL	FRIL_HUMAN	2FFX;2FG4;2FG8;3KXU;4V6B
	0	0	0	0	21702000	0	0	0	7276200	14396000	0	0	7284600	0	9018100	0	0	0	0	186780000	8870700	0	17059000	44239000	21589000	115260000	0	0	0	0	0	18538000	0	0	14832000	0	0	0	0	0	0	0	10598000	0	0	0	0	0	72314000	0	0	196480000	0	13489000	0	0	22719000	19419000	121910000	0	139890000	48589000	8325600	0	0	41609000	5735700	5336600	18382000	13409000	0	55187000	9440000	59256000	58862000	27852000	0	128350000	147020000	29275000	0	11999000	28106000	17323000	25701000	4740500	0	0	11561000	14268000	40897000	0	17477000	14771000	20101000	42114000	100790000	0	22477000	28797000	33339000	26424000	20871000	4460200	9327400	0	0	109090000	36228000	19107000	0	12186000	0	12838000				biological regulation;cation homeostasis;cation transport;cellular cation homeostasis;cellular chemical homeostasis;cellular component organization;cellular component organization or biogenesis;cellular homeostasis;cellular ion homeostasis;cellular iron ion homeostasis;cellular membrane organization;cellular metal ion homeostasis;cellular process;chemical homeostasis;endocytosis;establishment of localization;establishment of localization in cell;Golgi vesicle transport;homeostatic process;immune response;immune system process;intracellular sequestering of iron ion;intracellular transport;ion homeostasis;ion transport;iron ion homeostasis;iron ion transport;maintenance of location;maintenance of location in cell;membrane invagination;membrane organization;metal ion homeostasis;metal ion transport;negative regulation of biological process;negative regulation of cell proliferation;negative regulation of cellular process;negative regulation of fibroblast proliferation;post-Golgi vesicle-mediated transport;receptor-mediated endocytosis;regulation of biological process;regulation of biological quality;regulation of cell proliferation;regulation of cellular process;regulation of fibroblast proliferation;response to stimulus;sequestering of metal ion;transition metal ion transport;transmembrane transport;transport;vesicle-mediated transport	Mineral absorption;Porphyrin and chlorophyll metabolism	GO:0000041;GO:0002376;GO:0006810;GO:0006811;GO:0006812;GO:0006826;GO:0006873;GO:0006875;GO:0006879;GO:0006880;GO:0006892;GO:0006897;GO:0006898;GO:0006955;GO:0008285;GO:0009987;GO:0010324;GO:0016043;GO:0016044;GO:0016192;GO:0019725;GO:0030001;GO:0030003;GO:0042127;GO:0042592;GO:0046907;GO:0048145;GO:0048147;GO:0048193;GO:0048519;GO:0048523;GO:0048878;GO:0050789;GO:0050794;GO:0050801;GO:0050896;GO:0051234;GO:0051235;GO:0051238;GO:0051649;GO:0051651;GO:0055065;GO:0055072;GO:0055080;GO:0055082;GO:0055085;GO:0061024;GO:0065007;GO:0065008;GO:0071840	ko00860;ko04978	Ferritin;Ferritin heavy chain;Ferritin heavy chain, N-terminally processed	10	10	10	47,5	47,5	47,5	21,225	0	113,37	1927300000	270	P02794;G3V192;G3V1D1;E9PRK8;E9PKY7;E9PQR3;E9PKM5;E9PK45;E9PPQ4	P02794;G3V192;G3V1D1	Ferritin heavy chain;Ferritin heavy chain, N-terminally processed;Ferritin	FTH1	567	FTH1	FRIH_HUMAN;G3V192_HUMAN;G3V1D1_HUMAN	1FHA;2CEI;2CHI;2CIH;2CLU;2CN6;2CN7;2FHA;2IU2;2Z6M;3AJO;3AJP;3AJQ;3ERZ;3ES3;4DYX;4DYY;4DYZ;4DZ0
	0	0	0	304220000	0	0	89057000	0	0	0	0	0	0	146590000	0	0	0	78908000	0	0	0	0	0	0	0	0	0	0	0	0	0	0	235740000	0	161080000	91801000	0	0	0	0	0	0	0	88312000	75214000	0	0	0	0	0	0	27282000	1382300032	0	2226700032	0	185620000	0	0	0	0	0	0	0	0	0	0	0	0	0	0	0	0	0	0	0	0	0	0	0	0	29279000	0	0	0	0	0	0	0	0	0	0	0	0	0	0	0	0	0	0	0	0	0	0	0	0	0	0	0	0	0	0	0	0				anatomical structure development;biological regulation;biomineral tissue development;body fluid secretion;developmental process;digestive system process;establishment of localization;multicellular organismal process;negative regulation of biological process;negative regulation of biomineral tissue development;negative regulation of bone mineralization;negative regulation of developmental process;negative regulation of multicellular organismal process;negative regulation of ossification;ossification;regulation of biological process;regulation of biological quality;regulation of biomineral tissue development;regulation of body fluid levels;regulation of bone mineralization;regulation of developmental process;regulation of multicellular organismal development;regulation of multicellular organismal process;regulation of ossification;saliva secretion;secretion;system process;tissue development;transport	Salivary secretion	GO:0001503;GO:0003008;GO:0006810;GO:0007589;GO:0009888;GO:0022600;GO:0030278;GO:0030279;GO:0030500;GO:0030502;GO:0031214;GO:0032501;GO:0032502;GO:0046541;GO:0046903;GO:0048519;GO:0048856;GO:0050789;GO:0050793;GO:0050878;GO:0051093;GO:0051234;GO:0051239;GO:0051241;GO:0065007;GO:0065008;GO:0070167;GO:0070168;GO:2000026	ko04970	Statherin	3	3	3	54,8	54,8	54,8	7,3044	0	70,469	917160000	67	P02808	P02808	Statherin	STATH	568	STATH	STAT_HUMAN
	0	0	0	0	0	0	0	0	0	0	0	0	0	0	0	0	0	0	0	0	0	0	0	0	0	0	0	0	0	0	0	0	0	0	0	0	0	0	0	0	0	0	0	0	0	0	0	0	0	0	0	0	0	0	0	0	0	0	0	0	0	0	0	0	0	0	0	0	0	0	0	0	0	0	0	0	0	0	0	0	0	0	0	0	0	0	0	0	0	0	0	0	0	0	0	0	3374000	0	0	0	0	0	0	0	0	0	0	0	0	0	0	0	0	0				biological regulation;blood coagulation;cell migration;cell motility;cellular component disassembly;cellular component disassembly at cellular level;cellular component movement;cellular component organization;cellular component organization at cellular level;cellular component organization or biogenesis;cellular component organization or biogenesis at cellular level;cellular macromolecule metabolic process;cellular metabolic process;cellular process;cellular protein metabolic process;coagulation;collagen catabolic process;collagen metabolic process;extracellular matrix disassembly;extracellular matrix organization;extracellular structure organization;hemostasis;immune system process;leukocyte migration;locomotion;macromolecule metabolic process;metabolic process;multicellular organismal catabolic process;multicellular organismal macromolecule metabolic process;multicellular organismal metabolic process;multicellular organismal process;positive regulation of biological process;positive regulation of cellular component organization;positive regulation of protein complex assembly;positive regulation of protein oligomerization;primary metabolic process;protein metabolic process;proteolysis;regulation of biological process;regulation of biological quality;regulation of body fluid levels;regulation of cellular component biogenesis;regulation of cellular component organization;regulation of protein complex assembly;regulation of protein oligomerization;viral reproduction	Bladder cancer;Pathways in cancer;PPAR signaling pathway;Rheumatoid arthritis	GO:0002376;GO:0006508;GO:0006928;GO:0007596;GO:0007599;GO:0008152;GO:0009987;GO:0016032;GO:0016043;GO:0016477;GO:0019538;GO:0022411;GO:0022617;GO:0030198;GO:0030574;GO:0031334;GO:0032459;GO:0032461;GO:0032501;GO:0032963;GO:0040011;GO:0043062;GO:0043170;GO:0043254;GO:0044087;GO:0044236;GO:0044237;GO:0044238;GO:0044243;GO:0044259;GO:0044260;GO:0044267;GO:0048518;GO:0048870;GO:0050789;GO:0050817;GO:0050878;GO:0050900;GO:0051128;GO:0051130;GO:0065007;GO:0065008;GO:0071840;GO:0071841;GO:0071842;GO:0071845	ko03320;ko05200;ko05219;ko05323	22 kDa interstitial collagenase;27 kDa interstitial collagenase;Interstitial collagenase	1	1	1	3	3	3	54,006	0,0059821	2,0112	47487000	10	P03956	P03956	Interstitial collagenase;22 kDa interstitial collagenase;27 kDa interstitial collagenase	MMP1	569	MMP1	MMP1_HUMAN	1AYK;1CGE;1CGF;1CGL;1HFC;1SU3;2AYK;2CLT;2J0T;2TCL;3AYK;3SHI;4AUO;4AYK;966C
	29716000	6992600	0	0	0	0	0	21365000	0	26930000	0	0	20139000	0	0	0	0	0	8340700	11035000	22768000	31999000	12742000	21986000	14730000	0	0	17286000	0	0	12425000	0	0	0	0	0	0	14241000	0	0	0	0	20963000	0	0	0	0	0	9492800	0	0	13570000	0	0	0	0	0	0	11917000	11441000	7847300	22501000	14080000	0	0	14957000	35703000	38445000	22047000	2519900	21297000	10362000	21582000	27937000	34501000	21622000	10546000	6068800	8907400	10851000	9319500	10132000	0	13345000	8780300	0	0	0	0	28994000	0	0	32965000	16905000	13101000	9750500	0	12861000	0	22681000	0	0	33200000	81113000	15638000	0	0	11606000	0	10110000	11053000	0	0	0				activation of immune response;biological regulation;complement activation;complement activation, classical pathway;defense response;humoral immune response;immune effector process;immune response;immune system process;innate immune response;macromolecule metabolic process;metabolic process;negative regulation of biological process;negative regulation of complement activation;negative regulation of complement activation, classical pathway;negative regulation of humoral immune response;negative regulation of immune effector process;negative regulation of immune response;negative regulation of immune system process;negative regulation of macromolecule metabolic process;negative regulation of metabolic process;negative regulation of protein activation cascade;negative regulation of protein metabolic process;negative regulation of protein processing;negative regulation of response to stimulus;positive regulation of biological process;positive regulation of catabolic process;positive regulation of immune response;positive regulation of immune system process;positive regulation of macromolecule metabolic process;positive regulation of metabolic process;positive regulation of protein catabolic process;positive regulation of protein metabolic process;positive regulation of response to stimulus;primary metabolic process;protein activation cascade;protein metabolic process;regulation of acute inflammatory response;regulation of adaptive immune response;regulation of adaptive immune response based on somatic recombination of immune receptors built from immunoglobulin superfamily domains;regulation of B cell mediated immunity;regulation of biological process;regulation of catabolic process;regulation of complement activation;regulation of complement activation, classical pathway;regulation of defense response;regulation of gene expression;regulation of humoral immune response;regulation of humoral immune response mediated by circulating immunoglobulin;regulation of immune effector process;regulation of immune response;regulation of immune system process;regulation of immunoglobulin mediated immune response;regulation of inflammatory response;regulation of leukocyte mediated immunity;regulation of lymphocyte mediated immunity;regulation of macromolecule metabolic process;regulation of metabolic process;regulation of primary metabolic process;regulation of protein activation cascade;regulation of protein catabolic process;regulation of protein metabolic process;regulation of protein processing;regulation of response to external stimulus;regulation of response to stimulus;regulation of response to stress;response to stimulus;response to stress	Complement and coagulation cascades	GO:0002252;GO:0002253;GO:0002376;GO:0002673;GO:0002682;GO:0002683;GO:0002684;GO:0002697;GO:0002698;GO:0002703;GO:0002706;GO:0002712;GO:0002819;GO:0002822;GO:0002889;GO:0002920;GO:0002921;GO:0002923;GO:0006950;GO:0006952;GO:0006955;GO:0006956;GO:0006958;GO:0006959;GO:0008152;GO:0009892;GO:0009893;GO:0009894;GO:0009896;GO:0010468;GO:0010604;GO:0010605;GO:0010955;GO:0019222;GO:0019538;GO:0030449;GO:0030450;GO:0031347;GO:0032101;GO:0042176;GO:0043170;GO:0044238;GO:0045087;GO:0045732;GO:0045916;GO:0045959;GO:0048518;GO:0048519;GO:0048583;GO:0048584;GO:0048585;GO:0050727;GO:0050776;GO:0050777;GO:0050778;GO:0050789;GO:0050896;GO:0051246;GO:0051247;GO:0051248;GO:0060255;GO:0065007;GO:0070613;GO:0072376;GO:0080090;GO:0080134;GO:2000257;GO:2000258	ko04610	C4b-binding protein alpha chain	13	13	13	26,6	26,6	26,6	67,033	0	222,67	883750000	170	P04003;A6PVY5;F2Z2V7	P04003	C4b-binding protein alpha chain	C4BPA	570	C4BPA	C4BPA_HUMAN	2A55;4B0F
	65066000	68514000	64550000	19809000	80785000	35932000	53581000	78421000	58807000	118730000	75305000	49565000	191800000	40491000	53037000	31450000	149500000	0	28265000	363140000	246930000	229560000	217370000	50350000	162850000	118050000	0	86367000	362620000	53498000	119260000	397649984	76636000	0	96061000	79984000	0	101700000	0	453960000	26276000	210740000	382640000	313260000	228550000	104340000	41845000	0	64153000	134270000	51701000	118250000	0	157650000	0	58481000	229050000	45085000	101510000	184730000	60318000	142500000	112470000	91934000	47156000	278920000	125210000	227080000	65226000	90328000	155530000	42460000	346889984	440760000	180750000	129280000	154170000	182370000	122720000	193780000	39383000	51344000	0	397740000	84217000	159870000	443070016	183470000	96889000	150630000	603849984	47638000	416820000	66930000	85191000	192940000	105710000	132990000	603320000	114710000	122420000	122890000	493880000	434080000	63673000	50473000	47729000	248900000	358070016	135110000	186930000	30031000	68707000	109670000				biological adhesion;biological regulation;cell adhesion;cell adhesion mediated by integrin;cell differentiation;cell-matrix adhesion;cell-substrate adhesion;cellular component organization;cellular component organization at cellular level;cellular component organization or biogenesis;cellular component organization or biogenesis at cellular level;cellular developmental process;cellular process;defense response;developmental process;endodermal cell differentiation;extracellular matrix organization;extracellular structure organization;immune response;immune system process;innate immune response;negative regulation of biological process;negative regulation of blood coagulation;negative regulation of catalytic activity;negative regulation of coagulation;negative regulation of endopeptidase activity;negative regulation of hydrolase activity;negative regulation of molecular function;negative regulation of multicellular organismal process;negative regulation of peptidase activity;positive regulation of binding;positive regulation of biological process;positive regulation of cell adhesion;positive regulation of cell communication;positive regulation of cell migration;positive regulation of cell motility;positive regulation of cell-substrate adhesion;positive regulation of cellular component movement;positive regulation of cellular component organization;positive regulation of cellular metabolic process;positive regulation of cellular process;positive regulation of cellular protein metabolic process;positive regulation of endocytosis;positive regulation of locomotion;positive regulation of macromolecule metabolic process;positive regulation of metabolic process;positive regulation of molecular function;positive regulation of peptidyl-tyrosine phosphorylation;positive regulation of phosphate metabolic process;positive regulation of phosphorus metabolic process;positive regulation of phosphorylation;positive regulation of protein binding;positive regulation of protein metabolic process;positive regulation of protein modification process;positive regulation of protein phosphorylation;positive regulation of receptor-mediated endocytosis;positive regulation of response to stimulus;positive regulation of signal transduction;positive regulation of signaling;positive regulation of smooth muscle cell migration;positive regulation of transport;positive regulation of vascular endothelial growth factor receptor signaling pathway;positive regulation of wound healing;regulation of acute inflammatory response;regulation of binding;regulation of biological process;regulation of blood coagulation;regulation of catalytic activity;regulation of cell adhesion;regulation of cell communication;regulation of cell migration;regulation of cell motility;regulation of cell-substrate adhesion;regulation of cellular component movement;regulation of cellular component organization;regulation of cellular metabolic process;regulation of cellular process;regulation of cellular protein metabolic process;regulation of cellular response to growth factor stimulus;regulation of coagulation;regulation of complement activation;regulation of defense response;regulation of endocytosis;regulation of endopeptidase activity;regulation of gene expression;regulation of humoral immune response;regulation of hydrolase activity;regulation of immune effector process;regulation of immune response;regulation of immune system process;regulation of inflammatory response;regulation of localization;regulation of locomotion;regulation of macromolecule metabolic process;regulation of metabolic process;regulation of molecular function;regulation of multicellular organismal process;regulation of peptidase activity;regulation of peptidyl-tyrosine phosphorylation;regulation of phosphate metabolic process;regulation of phosphorus metabolic process;regulation of phosphorylation;regulation of primary metabolic process;regulation of protein activation cascade;regulation of protein binding;regulation of protein metabolic process;regulation of protein modification process;regulation of protein phosphorylation;regulation of protein processing;regulation of receptor-mediated endocytosis;regulation of response to external stimulus;regulation of response to stimulus;regulation of response to stress;regulation of signal transduction;regulation of signaling;regulation of smooth muscle cell migration;regulation of transport;regulation of vascular endothelial growth factor receptor signaling pathway;regulation of vesicle-mediated transport;regulation of wound healing;response to stimulus;response to stress;smooth muscle cell-matrix adhesion	ECM-receptor interaction;Focal adhesion	GO:0001932;GO:0001934;GO:0002376;GO:0002673;GO:0002682;GO:0002697;GO:0002920;GO:0006950;GO:0006952;GO:0006955;GO:0007155;GO:0007160;GO:0009893;GO:0009966;GO:0009967;GO:0009987;GO:0010466;GO:0010468;GO:0010562;GO:0010604;GO:0010646;GO:0010647;GO:0010810;GO:0010811;GO:0010951;GO:0014910;GO:0014911;GO:0016043;GO:0019220;GO:0019222;GO:0022610;GO:0023051;GO:0023056;GO:0030100;GO:0030154;GO:0030155;GO:0030193;GO:0030195;GO:0030198;GO:0030334;GO:0030335;GO:0030449;GO:0030947;GO:0030949;GO:0031323;GO:0031325;GO:0031347;GO:0031399;GO:0031401;GO:0031589;GO:0032092;GO:0032101;GO:0032268;GO:0032270;GO:0032502;GO:0032879;GO:0033627;GO:0035987;GO:0040012;GO:0040017;GO:0042325;GO:0042327;GO:0043062;GO:0043086;GO:0043393;GO:0044092;GO:0044093;GO:0045087;GO:0045785;GO:0045807;GO:0045937;GO:0048259;GO:0048260;GO:0048518;GO:0048519;GO:0048522;GO:0048583;GO:0048584;GO:0048869;GO:0050727;GO:0050730;GO:0050731;GO:0050776;GO:0050789;GO:0050790;GO:0050794;GO:0050818;GO:0050819;GO:0050896;GO:0051049;GO:0051050;GO:0051098;GO:0051099;GO:0051128;GO:0051130;GO:0051174;GO:0051239;GO:0051241;GO:0051246;GO:0051247;GO:0051270;GO:0051272;GO:0051336;GO:0051346;GO:0052547;GO:0052548;GO:0060255;GO:0060627;GO:0061041;GO:0061302;GO:0065007;GO:0065009;GO:0070613;GO:0071840;GO:0071841;GO:0071842;GO:0080090;GO:0080134;GO:0090287;GO:0090303;GO:2000145;GO:2000147;GO:2000257	ko04510;ko04512	Somatomedin-B;Vitronectin;Vitronectin V10 subunit;Vitronectin V65 subunit	13	13	10	24,9	24,9	21,1	54,305	0	201,16	12280000000	2279	P04004;H0YJW9	P04004	Vitronectin;Vitronectin V65 subunit;Vitronectin V10 subunit;Somatomedin-B	VTN	571	VTN	VTNC_HUMAN	1OC0;1S4G;1SSU;2JQ8;3BT1;3BT2;4K24
	46256000	179190000	53695000	57171000	125490000	30925000	131950000	70199000	35639000	15246000	0	27624000	469030016	0	107020000	209220000	104840000	0	882190016	172810000	591219968	230810000	51835000	114350000	397470016	71312000	27435000	157440000	708529984	424670016	1188499968	87118000	151100000	0	34990000	42839000	12679000	352129984	10432000	553280000	24041000	9644800	480020000	9608100	184140000	14182000	0	15413000	161470000	14610000	0	177670000	74074000	13534000	17044000	562979968	21712000	63003000	247870000	57599000	525809984	109610000	182530000	347880000	354360000	881480000	111990000	468590016	68644000	301049984	360729984	368360000	161960000	185640000	156150000	154290000	1921100032	289500000	140230000	244360000	934080000	84364000	310000000	136670000	415220000	589089984	8859500	70345000	141430000	159500000	43965000	33947000	234460000	98096000	52966000	662990016	325750016	919569984	13058000	459070016	79104000	78281000	152680000	235530000	91760000	0	10791000	116840000	80960000	2150400000	301489984	57517000	63491000	265360000				acylglycerol metabolic process;aerobic respiration;aging;alcohol metabolic process;anatomical structure development;biological regulation;catabolic process;cell differentiation;cellular aromatic compound metabolic process;cellular catabolic process;cellular component assembly;cellular component organization;cellular component organization or biogenesis;cellular developmental process;cellular lipid metabolic process;cellular metabolic process;cellular nitrogen compound catabolic process;cellular nitrogen compound metabolic process;cellular process;cellular respiration;cellular response to chemical stimulus;cellular response to growth factor stimulus;cellular response to hydrogen peroxide;cellular response to organic substance;cellular response to oxidative stress;cellular response to reactive oxygen species;cellular response to stimulus;cellular response to stress;cholesterol metabolic process;developmental process;energy derivation by oxidation of organic compounds;generation of precursor metabolites and energy;glycerol ether metabolic process;glycerolipid metabolic process;hemoglobin metabolic process;heterocycle catabolic process;heterocycle metabolic process;hydrogen peroxide catabolic process;hydrogen peroxide metabolic process;lipid metabolic process;macromolecular complex assembly;macromolecular complex subunit organization;macromolecule metabolic process;metabolic process;negative regulation of apoptosis;negative regulation of biological process;negative regulation of cell death;negative regulation of cellular process;negative regulation of molecular function;negative regulation of NF-kappaB transcription factor activity;negative regulation of programmed cell death;negative regulation of sequence-specific DNA binding transcription factor activity;neutral lipid metabolic process;nitrogen compound metabolic process;nucleobase metabolic process;nucleobase-containing compound catabolic process;nucleobase-containing compound metabolic process;nucleobase-containing small molecule metabolic process;nucleoside phosphate metabolic process;nucleotide catabolic process;nucleotide metabolic process;organic ether metabolic process;osteoblast differentiation;oxidation-reduction process;positive regulation of biological process;positive regulation of cell communication;positive regulation of cell division;positive regulation of cellular process;positive regulation of molecular function;positive regulation of NF-kappaB transcription factor activity;positive regulation of phosphatidylinositol 3-kinase cascade;positive regulation of response to stimulus;positive regulation of sequence-specific DNA binding transcription factor activity;positive regulation of signal transduction;positive regulation of signaling;primary metabolic process;protein complex assembly;protein complex subunit organization;protein homooligomerization;protein homotetramerization;protein oligomerization;protein tetramerization;purine base metabolic process;purine nucleotide catabolic process;purine nucleotide metabolic process;purine-containing compound catabolic process;purine-containing compound metabolic process;reactive oxygen species metabolic process;regulation of apoptosis;regulation of biological process;regulation of biosynthetic process;regulation of cell communication;regulation of cell death;regulation of cell division;regulation of cellular biosynthetic process;regulation of cellular macromolecule biosynthetic process;regulation of cellular metabolic process;regulation of cellular process;regulation of gene expression;regulation of macromolecule biosynthetic process;regulation of macromolecule metabolic process;regulation of metabolic process;regulation of molecular function;regulation of nitrogen compound metabolic process;regulation of nucleobase-containing compound metabolic process;regulation of phosphatidylinositol 3-kinase cascade;regulation of primary metabolic process;regulation of programmed cell death;regulation of response to stimulus;regulation of RNA metabolic process;regulation of sequence-specific DNA binding transcription factor activity;regulation of signal transduction;regulation of signaling;regulation of transcription, DNA-dependent;response to abiotic stimulus;response to chemical stimulus;response to external stimulus;response to extracellular stimulus;response to growth factor stimulus;response to hydrogen peroxide;response to hyperoxia;response to hypoxia;response to inorganic substance;response to light stimulus;response to nutrient;response to nutrient levels;response to organic substance;response to oxidative stress;response to oxygen levels;response to radiation;response to reactive oxygen species;response to stimulus;response to stress;response to UV;response to vitamin;response to vitamin E;small molecule metabolic process;steroid metabolic process;sterol metabolic process;triglyceride metabolic process;tube development;ureteric bud development;UV protection	Amyotrophic lateral sclerosis (ALS);Methane metabolism;Peroxisome;Tryptophan metabolism	GO:0000302;GO:0001649;GO:0001657;GO:0001666;GO:0006066;GO:0006091;GO:0006139;GO:0006144;GO:0006163;GO:0006195;GO:0006355;GO:0006461;GO:0006629;GO:0006638;GO:0006639;GO:0006641;GO:0006662;GO:0006725;GO:0006753;GO:0006807;GO:0006950;GO:0006979;GO:0007568;GO:0007584;GO:0008152;GO:0008202;GO:0008203;GO:0009056;GO:0009060;GO:0009112;GO:0009117;GO:0009166;GO:0009314;GO:0009411;GO:0009416;GO:0009605;GO:0009628;GO:0009650;GO:0009889;GO:0009966;GO:0009967;GO:0009987;GO:0009991;GO:0010033;GO:0010035;GO:0010468;GO:0010556;GO:0010646;GO:0010647;GO:0010941;GO:0014066;GO:0014068;GO:0015980;GO:0016043;GO:0016125;GO:0018904;GO:0019219;GO:0019222;GO:0020027;GO:0022607;GO:0023051;GO:0023056;GO:0030154;GO:0031323;GO:0031326;GO:0031667;GO:0032088;GO:0032502;GO:0033197;GO:0033273;GO:0033554;GO:0034599;GO:0034614;GO:0034641;GO:0034655;GO:0035295;GO:0042221;GO:0042542;GO:0042743;GO:0042744;GO:0042981;GO:0043066;GO:0043067;GO:0043069;GO:0043170;GO:0043433;GO:0043933;GO:0044092;GO:0044093;GO:0044237;GO:0044238;GO:0044248;GO:0044255;GO:0044270;GO:0044281;GO:0045333;GO:0046483;GO:0046486;GO:0046700;GO:0048518;GO:0048519;GO:0048522;GO:0048523;GO:0048583;GO:0048584;GO:0048856;GO:0048869;GO:0050789;GO:0050794;GO:0050896;GO:0051090;GO:0051091;GO:0051092;GO:0051171;GO:0051252;GO:0051259;GO:0051260;GO:0051262;GO:0051289;GO:0051302;GO:0051716;GO:0051781;GO:0055086;GO:0055093;GO:0055114;GO:0060255;GO:0060548;GO:0065003;GO:0065007;GO:0065009;GO:0070301;GO:0070482;GO:0070848;GO:0070887;GO:0071310;GO:0071363;GO:0071822;GO:0071840;GO:0072521;GO:0072523;GO:0072593;GO:0080090;GO:2000112	ko00380;ko00680;ko04146;ko05014	Catalase	36	36	36	62,4	62,4	62,4	59,755	0	323,31	19125000000	2375	P04040	P04040	Catalase	CAT	572	CAT	CATA_HUMAN	1DGB;1DGF;1DGG;1DGH;1F4J;1QQW
	154740000	79505000	57805000	79850000	87793000	54885000	35896000	59609000	63908000	169390000	94815000	63092000	50038000	37063000	122180000	74305000	44859000	0	67731000	259280000	77134000	144680000	131670000	185860000	70306000	140810000	338840000	153370000	182060000	51784000	50744000	63901000	151410000	0	125570000	58071000	11212000	218610000	100180000	86585000	12777000	0	103640000	0	80289000	0	52464000	44772000	393230016	20800000	0	408950016	0	47540000	15900000	168110000	15508000	299289984	485169984	79162000	838169984	296150016	300140000	221650000	85202000	331200000	255160000	199020000	181110000	364400000	114300000	537449984	194680000	177060000	241070000	247310000	232730000	490529984	467310016	413670016	122920000	324820000	249300000	277060000	306560000	175430000	63482000	313240000	259510000	284980000	23626000	193740000	432960000	105420000	85590000	261330000	611209984	131560000	33168000	287680000	199120000	239130000	233930000	118030000	111270000	33262000	97400000	425440000	44163000	311140000	63626000	74954000	21443000	87283000				actin cytoskeleton organization;actin filament organization;actin filament-based process;alcohol biosynthetic process;alcohol catabolic process;alcohol metabolic process;anatomical structure homeostasis;ATP biosynthetic process;ATP metabolic process;biological regulation;biosynthetic process;blood coagulation;carbohydrate biosynthetic process;carbohydrate catabolic process;carbohydrate metabolic process;catabolic process;cell activation;cellular biosynthetic process;cellular carbohydrate biosynthetic process;cellular carbohydrate catabolic process;cellular carbohydrate metabolic process;cellular component assembly;cellular component organization;cellular component organization at cellular level;cellular component organization or biogenesis;cellular component organization or biogenesis at cellular level;cellular homeostasis;cellular metabolic process;cellular nitrogen compound biosynthetic process;cellular nitrogen compound metabolic process;cellular process;coagulation;cytoskeleton organization;establishment of localization;establishment of localization in cell;exocytosis;fructose 1,6-bisphosphate metabolic process;fructose metabolic process;generation of precursor metabolites and energy;gluconeogenesis;glucose catabolic process;glucose metabolic process;glycolysis;hemostasis;heterocycle biosynthetic process;heterocycle metabolic process;hexose biosynthetic process;hexose catabolic process;hexose metabolic process;homeostatic process;macromolecular complex assembly;macromolecular complex subunit organization;metabolic process;monosaccharide biosynthetic process;monosaccharide catabolic process;monosaccharide metabolic process;multicellular organismal process;muscle cell homeostasis;muscle contraction;muscle system process;nitrogen compound metabolic process;nucleobase-containing compound biosynthetic process;nucleobase-containing compound metabolic process;nucleobase-containing small molecule metabolic process;nucleoside phosphate metabolic process;nucleoside triphosphate biosynthetic process;nucleoside triphosphate metabolic process;nucleotide biosynthetic process;nucleotide metabolic process;organelle organization;platelet activation;platelet degranulation;primary metabolic process;protein complex assembly;protein complex subunit organization;protein homooligomerization;protein homotetramerization;protein oligomerization;protein tetramerization;purine nucleoside triphosphate biosynthetic process;purine nucleoside triphosphate metabolic process;purine nucleotide biosynthetic process;purine nucleotide metabolic process;purine ribonucleoside triphosphate biosynthetic process;purine ribonucleoside triphosphate metabolic process;purine ribonucleotide biosynthetic process;purine ribonucleotide metabolic process;purine-containing compound biosynthetic process;purine-containing compound metabolic process;regulation of anatomical structure morphogenesis;regulation of biological process;regulation of biological quality;regulation of body fluid levels;regulation of cell morphogenesis;regulation of cell shape;regulation of cellular component organization;regulation of cellular process;regulation of developmental process;ribonucleoside triphosphate biosynthetic process;ribonucleoside triphosphate metabolic process;ribonucleotide biosynthetic process;ribonucleotide metabolic process;secretion;secretion by cell;small molecule biosynthetic process;small molecule catabolic process;small molecule metabolic process;striated muscle contraction;system process;transport;vesicle-mediated transport	Carbon fixation in photosynthetic organisms;Fructose and mannose metabolism;Glycolysis / Gluconeogenesis;Pentose phosphate pathway	GO:0001775;GO:0002576;GO:0003008;GO:0003012;GO:0005975;GO:0005996;GO:0006000;GO:0006006;GO:0006007;GO:0006066;GO:0006091;GO:0006094;GO:0006096;GO:0006139;GO:0006163;GO:0006164;GO:0006461;GO:0006753;GO:0006754;GO:0006807;GO:0006810;GO:0006887;GO:0006936;GO:0006941;GO:0006996;GO:0007010;GO:0007015;GO:0007596;GO:0007599;GO:0008152;GO:0008360;GO:0009056;GO:0009058;GO:0009117;GO:0009141;GO:0009142;GO:0009144;GO:0009145;GO:0009150;GO:0009152;GO:0009165;GO:0009199;GO:0009201;GO:0009205;GO:0009206;GO:0009259;GO:0009260;GO:0009987;GO:0016043;GO:0016051;GO:0016052;GO:0016192;GO:0018130;GO:0019318;GO:0019319;GO:0019320;GO:0019725;GO:0022603;GO:0022604;GO:0022607;GO:0030029;GO:0030036;GO:0030168;GO:0030388;GO:0032501;GO:0032940;GO:0034637;GO:0034641;GO:0034654;GO:0042592;GO:0043933;GO:0044237;GO:0044238;GO:0044249;GO:0044262;GO:0044271;GO:0044275;GO:0044281;GO:0044282;GO:0044283;GO:0046034;GO:0046164;GO:0046165;GO:0046364;GO:0046365;GO:0046483;GO:0046716;GO:0046903;GO:0050789;GO:0050793;GO:0050794;GO:0050817;GO:0050878;GO:0051128;GO:0051234;GO:0051259;GO:0051260;GO:0051262;GO:0051289;GO:0051649;GO:0055086;GO:0060249;GO:0065003;GO:0065007;GO:0065008;GO:0071822;GO:0071840;GO:0071841;GO:0071842;GO:0072521;GO:0072522	ko00010;ko00030;ko00051;ko00710	Fructose-bisphosphate aldolase;Fructose-bisphosphate aldolase A	31	31	30	75,8	75,8	68,1	39,42	0	323,31	14872000000	2125	P04075;J3KPS3;H3BQN4;H3BUH7;H3BPS8;H3BR04;H3BMQ8;H3BU78;H3BR68	P04075;J3KPS3;H3BQN4;H3BUH7;H3BPS8;H3BR04	Fructose-bisphosphate aldolase A;Fructose-bisphosphate aldolase	ALDOA	573	ALDOA	ALDOA_HUMAN;H3BPS8_HUMAN;H3BQN4_HUMAN;H3BR04_HUMAN;H3BUH7_HUMAN;J3KPS3_HUMAN	1ALD;2ALD;4ALD
	0	0	0	0	0	0	0	0	0	0	0	0	0	0	29588000	0	0	0	0	0	0	0	0	0	0	0	0	0	0	0	0	0	0	0	0	0	0	0	0	0	0	0	0	0	0	0	0	0	0	0	0	0	0	0	0	0	0	0	9551200	0	5848000	0	0	12407000	0	0	15523000	0	0	0	0	0	0	6779400	0	0	0	4614800	11396000	0	0	88721000	0	0	20069000	0	0	0	0	0	0	0	0	0	0	4355200	0	0	0	0	0	0	0	0	0	0	0	4156300	0	0	0	0	0	0				adult behavior;adult locomotory behavior;behavior;biological regulation;locomotory behavior;multicellular organismal process;negative regulation of biological process;negative regulation of catalytic activity;negative regulation of cellular metabolic process;negative regulation of cellular process;negative regulation of cellular protein metabolic process;negative regulation of endopeptidase activity;negative regulation of hydrolase activity;negative regulation of macromolecule metabolic process;negative regulation of metabolic process;negative regulation of molecular function;negative regulation of peptidase activity;negative regulation of protein metabolic process;negative regulation of proteolysis;regulation of apoptosis;regulation of biological process;regulation of catalytic activity;regulation of cell death;regulation of cellular metabolic process;regulation of cellular process;regulation of cellular protein metabolic process;regulation of endopeptidase activity;regulation of hydrolase activity;regulation of macromolecule metabolic process;regulation of metabolic process;regulation of molecular function;regulation of peptidase activity;regulation of primary metabolic process;regulation of programmed cell death;regulation of protein metabolic process;regulation of proteolysis;response to stimulus		GO:0007610;GO:0007626;GO:0008344;GO:0009892;GO:0010466;GO:0010605;GO:0010941;GO:0010951;GO:0019222;GO:0030162;GO:0030534;GO:0031323;GO:0031324;GO:0032268;GO:0032269;GO:0032501;GO:0042981;GO:0043067;GO:0043086;GO:0044092;GO:0045861;GO:0048519;GO:0048523;GO:0050789;GO:0050790;GO:0050794;GO:0050896;GO:0051246;GO:0051248;GO:0051336;GO:0051346;GO:0052547;GO:0052548;GO:0060255;GO:0065007;GO:0065009;GO:0080090		Cystatin-B	3	3	3	45,9	45,9	45,9	11,139	0	10,012	168690000	24	P04080;A0A1W2PQG6;A0A1W2PS52	P04080	Cystatin-B	CSTB	574	CSTB	CYTB_HUMAN	1STF;2OCT;4N6V
	181500000	68818000	36582000	39238000	157680000	97143000	110330000	368660000	537609984	330560000	733020032	555750016	111090000	1092199936	802110016	7208900	7764200	17874000	59490000	385169984	203110000	238250000	599560000	277860000	140880000	315800000	60786000	694049984	124420000	150350000	9577300	871820032	7907000	21826000	17594000	14771000	47645000	23810000	0	61684000	58238000	72467000	509070016	0	14280000	161750000	58037000	17596000	442980000	47720000	51578000	664049984	0	34583000	0	123360000	78475000	392449984	1333900032	18376000	1136600064	652830016	1067000000	450289984	330780000	959430016	1023400000	73204000	920830016	866419968	280510016	745009984	578300032	276569984	352880000	1246499968	10670000	616790016	1614300032	546030016	20324000	1557600000	381270016	375400000	1702300032	39217000	480480000	356020000	283980000	705859968	217100000	256440000	179430000	269990016	140220000	106300000	552419968	70039000	50699000	658950016	463849984	539830016	49420000	287180000	146120000	0	201780000	547950016	101380000	83977000	215790000	311030016	26313000	147630000				acid secretion;alpha-beta T cell activation;alpha-beta T cell differentiation;anatomical structure development;arachidonic acid secretion;biological regulation;carboxylic acid transport;cell activation;cell differentiation;cell surface receptor linked signaling pathway;cellular component movement;cellular developmental process;cellular macromolecule metabolic process;cellular metabolic process;cellular nitrogen compound metabolic process;cellular process;cellular protein metabolic process;cellular response to chemical stimulus;cellular response to corticosteroid stimulus;cellular response to endogenous stimulus;cellular response to glucocorticoid stimulus;cellular response to hormone stimulus;cellular response to hydrogen peroxide;cellular response to organic substance;cellular response to oxidative stress;cellular response to reactive oxygen species;cellular response to steroid hormone stimulus;cellular response to stimulus;cellular response to stress;defense response;developmental process;developmental process involved in reproduction;DNA conformation change;DNA duplex unwinding;DNA geometric change;DNA metabolic process;endocrine pancreas development;epidermal cell differentiation;epithelial cell differentiation;establishment of localization;establishment of localization in cell;fatty acid transport;gland development;gliogenesis;hepatocyte differentiation;homeostasis of number of cells;homeostatic process;hormone secretion;hormone transport;icosanoid secretion;icosanoid transport;immune system process;inflammatory response;insulin secretion;keratinocyte differentiation;leukocyte activation;leukocyte differentiation;lipid transport;long-chain fatty acid transport;lymphocyte activation;lymphocyte differentiation;macromolecule metabolic process;macromolecule modification;metabolic process;monocarboxylic acid transport;myeloid cell homeostasis;negative regulation of apoptosis;negative regulation of biological process;negative regulation of cell death;negative regulation of cellular process;negative regulation of cytokine secretion;negative regulation of interleukin-8 secretion;negative regulation of programmed cell death;negative regulation of protein secretion;negative regulation of protein transport;negative regulation of secretion;negative regulation of transport;neurogenesis;neutrophil homeostasis;nitrogen compound metabolic process;nucleic acid metabolic process;nucleobase-containing compound metabolic process;organ development;organic acid transport;organic substance transport;peptide cross-linking;peptide hormone secretion;peptide secretion;peptide transport;positive regulation of apoptosis;positive regulation of biological process;positive regulation of biosynthetic process;positive regulation of cell death;positive regulation of cellular biosynthetic process;positive regulation of cellular component organization;positive regulation of cellular metabolic process;positive regulation of cellular process;positive regulation of fatty acid biosynthetic process;positive regulation of fatty acid metabolic process;positive regulation of lipid biosynthetic process;positive regulation of lipid metabolic process;positive regulation of metabolic process;positive regulation of myeloid cell apoptosis;positive regulation of neutrophil apoptosis;positive regulation of organelle organization;positive regulation of programmed cell death;positive regulation of prostaglandin biosynthetic process;positive regulation of transport;positive regulation of vesicle fusion;primary metabolic process;prolactin secretion;prostate gland development;protein metabolic process;protein modification process;regulation of apoptosis;regulation of biological process;regulation of biological quality;regulation of biosynthetic process;regulation of cell death;regulation of cell proliferation;regulation of cellular biosynthetic process;regulation of cellular component organization;regulation of cellular ketone metabolic process;regulation of cellular localization;regulation of cellular metabolic process;regulation of cellular process;regulation of cytokine production;regulation of cytokine secretion;regulation of establishment of protein localization;regulation of fatty acid biosynthetic process;regulation of fatty acid metabolic process;regulation of homeostatic process;regulation of hormone levels;regulation of immune system process;regulation of interleukin-8 production;regulation of interleukin-8 secretion;regulation of lipid biosynthetic process;regulation of lipid metabolic process;regulation of localization;regulation of metabolic process;regulation of multicellular organismal process;regulation of myeloid cell apoptosis;regulation of neutrophil apoptosis;regulation of organelle organization;regulation of primary metabolic process;regulation of programmed cell death;regulation of prostaglandin biosynthetic process;regulation of protein localization;regulation of protein secretion;regulation of protein transport;regulation of secretion;regulation of transport;regulation of vesicle fusion;regulation of vesicle-mediated transport;reproductive process;reproductive structure development;response to abiotic stimulus;response to chemical stimulus;response to corticosteroid stimulus;response to cytokine stimulus;response to drug;response to endogenous stimulus;response to estradiol stimulus;response to estrogen stimulus;response to glucocorticoid stimulus;response to hormone stimulus;response to hydrogen peroxide;response to inorganic substance;response to interleukin-1;response to ionizing radiation;response to organic substance;response to oxidative stress;response to peptide hormone stimulus;response to radiation;response to reactive oxygen species;response to steroid hormone stimulus;response to stimulus;response to stress;response to wounding;response to X-ray;secretion;secretion by cell;signal release;signal transduction;T cell activation;T cell differentiation;transport		GO:0000302;GO:0001775;GO:0001780;GO:0001817;GO:0002262;GO:0002376;GO:0002521;GO:0002682;GO:0002790;GO:0003006;GO:0006139;GO:0006259;GO:0006464;GO:0006807;GO:0006810;GO:0006869;GO:0006928;GO:0006950;GO:0006952;GO:0006954;GO:0006979;GO:0007165;GO:0007166;GO:0008152;GO:0009314;GO:0009611;GO:0009628;GO:0009719;GO:0009725;GO:0009889;GO:0009891;GO:0009893;GO:0009913;GO:0009914;GO:0009987;GO:0010033;GO:0010035;GO:0010165;GO:0010212;GO:0010565;GO:0010638;GO:0010817;GO:0010941;GO:0010942;GO:0015718;GO:0015833;GO:0015849;GO:0015908;GO:0015909;GO:0018149;GO:0019216;GO:0019217;GO:0019222;GO:0019538;GO:0022008;GO:0022414;GO:0023061;GO:0030072;GO:0030073;GO:0030098;GO:0030154;GO:0030216;GO:0030217;GO:0030850;GO:0030855;GO:0031018;GO:0031323;GO:0031325;GO:0031326;GO:0031328;GO:0031338;GO:0031340;GO:0031392;GO:0031394;GO:0031960;GO:0032309;GO:0032355;GO:0032392;GO:0032502;GO:0032508;GO:0032677;GO:0032844;GO:0032870;GO:0032879;GO:0032880;GO:0032940;GO:0033029;GO:0033031;GO:0033032;GO:0033034;GO:0033043;GO:0033554;GO:0034097;GO:0034599;GO:0034614;GO:0034641;GO:0042063;GO:0042110;GO:0042127;GO:0042221;GO:0042304;GO:0042493;GO:0042542;GO:0042592;GO:0042981;GO:0043065;GO:0043066;GO:0043067;GO:0043068;GO:0043069;GO:0043170;GO:0043412;GO:0043434;GO:0043627;GO:0044237;GO:0044238;GO:0044260;GO:0044267;GO:0045321;GO:0045723;GO:0045834;GO:0045923;GO:0046631;GO:0046632;GO:0046649;GO:0046717;GO:0046879;GO:0046889;GO:0046890;GO:0046903;GO:0046942;GO:0048513;GO:0048518;GO:0048519;GO:0048522;GO:0048523;GO:0048545;GO:0048608;GO:0048732;GO:0048856;GO:0048869;GO:0048872;GO:0050482;GO:0050707;GO:0050708;GO:0050709;GO:0050710;GO:0050789;GO:0050794;GO:0050896;GO:0051046;GO:0051048;GO:0051049;GO:0051050;GO:0051051;GO:0051128;GO:0051130;GO:0051223;GO:0051224;GO:0051234;GO:0051239;GO:0051384;GO:0051649;GO:0051716;GO:0060341;GO:0060548;GO:0060627;GO:0065007;GO:0065008;GO:0070201;GO:0070301;GO:0070365;GO:0070459;GO:0070555;GO:0070887;GO:0071103;GO:0071310;GO:0071383;GO:0071384;GO:0071385;GO:0071495;GO:0071702;GO:0071715;GO:0080090;GO:0090304;GO:2000482;GO:2000483		Annexin;Annexin A1	40	40	40	75,7	75,7	75,7	38,714	0	323,31	29250000000	4509	P04083;Q5T3N1;Q5T3N0	P04083;Q5T3N1	Annexin A1;Annexin	ANXA1	575	ANXA1	ANXA1_HUMAN;Q5T3N1_HUMAN	1AIN;1BO9;1QLS
	91747000	21410000	35199000	28752000	323940000	55601000	188710000	30279000	53910000	111510000	0	0	84087000	42363000	154600000	234290000	249130000	0	117590000	30924000	57253000	100640000	48291000	90546000	89019000	24684000	0	101550000	31664000	106910000	51599000	0	0	0	0	0	0	102320000	0	37447000	0	61033000	62558000	0	0	157620000	91584000	0	8691300	256220000	0	13726000	0	0	0	24506000	0	0	6083000	25373000	50316000	34462000	519529984	79502000	0	117150000	112920000	298840000	44548000	77456000	142010000	169830000	180250000	407849984	365409984	0	375729984	148330000	91990000	203560000	657980032	38563000	0	148340000	69571000	249780000	0	0	65023000	250540000	0	16823000	426420000	66449000	21507000	870600000	190640000	343980000	0	300140000	123970000	192630000	591289984	37977000	157260000	0	0	426790016	0	527220000	950760000	34969000	62399000	160930000				acylglycerol catabolic process;acylglycerol metabolic process;alcohol metabolic process;anatomical structure development;anatomical structure morphogenesis;artery morphogenesis;biological regulation;biosynthetic process;blood coagulation;blood vessel morphogenesis;catabolic process;cell migration;cell motility;cellular biosynthetic process;cellular catabolic process;cellular component assembly;cellular component movement;cellular component organization;cellular component organization or biogenesis;cellular lipid catabolic process;cellular lipid metabolic process;cellular macromolecule biosynthetic process;cellular macromolecule catabolic process;cellular macromolecule metabolic process;cellular membrane organization;cellular metabolic process;cellular process;cellular response to chemical stimulus;cellular response to cytokine stimulus;cellular response to endogenous stimulus;cellular response to hormone stimulus;cellular response to lipid;cellular response to organic substance;cellular response to prostaglandin stimulus;cellular response to stimulus;cellular response to tumor necrosis factor;chemical homeostasis;cholesterol efflux;cholesterol homeostasis;cholesterol metabolic process;cholesterol transport;chordate embryonic development;coagulation;detection of abiotic stimulus;detection of external stimulus;detection of light stimulus;detection of stimulus;detection of visible light;developmental process;diterpenoid metabolic process;embryo development;embryo development ending in birth or egg hatching;endocytosis;establishment of localization;establishment of protein localization;fertilization;gamete generation;glycerol ether catabolic process;glycerol ether metabolic process;glycerolipid catabolic process;glycerolipid metabolic process;hemostasis;homeostatic process;immune system process;in utero embryonic development;isoprenoid metabolic process;leukocyte migration;lipid catabolic process;lipid homeostasis;lipid metabolic process;lipid transport;lipoprotein biosynthetic process;lipoprotein catabolic process;lipoprotein metabolic process;lipoprotein transport;locomotion;low-density lipoprotein particle clearance;low-density lipoprotein particle remodeling;macromolecular complex assembly;macromolecular complex remodeling;macromolecular complex subunit organization;macromolecule biosynthetic process;macromolecule catabolic process;macromolecule metabolic process;male gamete generation;membrane invagination;membrane organization;metabolic process;multicellular organismal process;multicellular organismal reproductive process;multi-organism process;nervous system development;neutral lipid catabolic process;neutral lipid metabolic process;organic ether metabolic process;organic substance transport;phototransduction;phototransduction, visible light;plasma lipoprotein particle assembly;plasma lipoprotein particle clearance;plasma lipoprotein particle organization;plasma lipoprotein particle remodeling;positive regulation of biological process;positive regulation of cell differentiation;positive regulation of cellular process;positive regulation of cholesterol storage;positive regulation of developmental process;positive regulation of lipid storage;positive regulation of macrophage derived foam cell differentiation;post-embryonic development;primary metabolic process;protein transport;protein-lipid complex assembly;protein-lipid complex remodeling;protein-lipid complex subunit organization;receptor-mediated endocytosis;regulation of biological process;regulation of biological quality;regulation of biosynthetic process;regulation of body fluid levels;regulation of cell differentiation;regulation of cellular process;regulation of cholesterol biosynthetic process;regulation of cholesterol metabolic process;regulation of cholesterol storage;regulation of developmental process;regulation of lipid biosynthetic process;regulation of lipid metabolic process;regulation of lipid storage;regulation of localization;regulation of macrophage derived foam cell differentiation;regulation of metabolic process;regulation of primary metabolic process;regulation of steroid biosynthetic process;regulation of steroid metabolic process;reproductive process;response to abiotic stimulus;response to biotic stimulus;response to carbohydrate stimulus;response to chemical stimulus;response to cytokine stimulus;response to endogenous stimulus;response to external stimulus;response to hormone stimulus;response to inorganic substance;response to light stimulus;response to lipid;response to lipopolysaccharide;response to metal ion;response to molecule of bacterial origin;response to organic substance;response to other organism;response to prostaglandin stimulus;response to radiation;response to selenium ion;response to stimulus;response to tumor necrosis factor;response to virus;retinoid metabolic process;signal transduction;small molecule metabolic process;sperm motility;spermatogenesis;steroid metabolic process;sterol homeostasis;sterol metabolic process;sterol transport;system development;terpenoid metabolic process;transport;triglyceride catabolic process;triglyceride metabolic process;triglyceride mobilization;very-low-density lipoprotein particle assembly;vesicle-mediated transport	Fat digestion and absorption;Vitamin digestion and absorption	GO:0001523;GO:0001701;GO:0002237;GO:0002376;GO:0006066;GO:0006629;GO:0006638;GO:0006639;GO:0006641;GO:0006642;GO:0006662;GO:0006720;GO:0006721;GO:0006810;GO:0006869;GO:0006897;GO:0006898;GO:0006928;GO:0007165;GO:0007276;GO:0007283;GO:0007399;GO:0007596;GO:0007599;GO:0007602;GO:0007603;GO:0008152;GO:0008202;GO:0008203;GO:0009056;GO:0009057;GO:0009058;GO:0009059;GO:0009314;GO:0009416;GO:0009566;GO:0009581;GO:0009582;GO:0009583;GO:0009584;GO:0009605;GO:0009607;GO:0009615;GO:0009628;GO:0009653;GO:0009719;GO:0009725;GO:0009743;GO:0009790;GO:0009791;GO:0009792;GO:0009889;GO:0009987;GO:0010033;GO:0010035;GO:0010038;GO:0010269;GO:0010324;GO:0010743;GO:0010744;GO:0010883;GO:0010884;GO:0010885;GO:0010886;GO:0015031;GO:0015918;GO:0016042;GO:0016043;GO:0016044;GO:0016101;GO:0016125;GO:0016192;GO:0016477;GO:0018904;GO:0019216;GO:0019218;GO:0019222;GO:0019433;GO:0022414;GO:0022607;GO:0030301;GO:0030317;GO:0032496;GO:0032501;GO:0032502;GO:0032870;GO:0032879;GO:0033344;GO:0033993;GO:0034097;GO:0034367;GO:0034368;GO:0034369;GO:0034374;GO:0034377;GO:0034379;GO:0034381;GO:0034383;GO:0034612;GO:0034645;GO:0034694;GO:0040011;GO:0042157;GO:0042158;GO:0042159;GO:0042221;GO:0042592;GO:0042632;GO:0042953;GO:0043009;GO:0043170;GO:0043933;GO:0044237;GO:0044238;GO:0044242;GO:0044248;GO:0044249;GO:0044255;GO:0044260;GO:0044265;GO:0044269;GO:0044281;GO:0045184;GO:0045540;GO:0045595;GO:0045597;GO:0046461;GO:0046464;GO:0046486;GO:0046503;GO:0046890;GO:0048232;GO:0048514;GO:0048518;GO:0048522;GO:0048609;GO:0048731;GO:0048844;GO:0048856;GO:0048870;GO:0048878;GO:0050789;GO:0050793;GO:0050794;GO:0050810;GO:0050817;GO:0050878;GO:0050896;GO:0050900;GO:0051094;GO:0051234;GO:0051606;GO:0051704;GO:0051707;GO:0051716;GO:0055088;GO:0055092;GO:0061024;GO:0065003;GO:0065005;GO:0065007;GO:0065008;GO:0070887;GO:0071310;GO:0071345;GO:0071356;GO:0071379;GO:0071396;GO:0071495;GO:0071702;GO:0071825;GO:0071827;GO:0071840;GO:0080090;GO:0090181	ko04975;ko04977	Apolipoprotein B-100;Apolipoprotein B-48	57	57	57	16,7	16,7	16,7	515,6	0	306,18	9391500000	1271	P04114;A8MUN2;CON__ENSEMBL:ENSBTAP00000032840	P04114	Apolipoprotein B-100;Apolipoprotein B-48	APOB	576	APOB	APOB_HUMAN
	0	0	0	0	0	0	0	0	0	9119600	0	0	0	0	0	0	0	0	0	0	0	0	0	0	0	0	7837100	0	0	0	0	0	0	0	0	0	0	0	0	0	0	0	0	0	0	0	0	0	0	0	0	0	0	0	0	15794000	0	0	18787000	0	17963000	15452000	7432900	0	0	3465100	4397500	0	0	6118700	0	13560000	6254900	5841700	9391200	0	0	13708000	18497000	4569500	0	19943000	0	7384500	5817900	0	0	0	0	8010600	0	0	0	0	0	0	0	0	0	0	0	0	0	0	0	0	0	15526000	0	0	0	0	0	0				age-dependent response to oxidative stress;age-dependent response to reactive oxygen species;amine metabolic process;anatomical structure development;apoptotic mitochondrial changes;behavior;biological regulation;biosynthetic process;carboxylic acid metabolic process;cation homeostasis;cell development;cell differentiation;cellular amine metabolic process;cellular amino acid metabolic process;cellular biosynthetic process;cellular chemical homeostasis;cellular component assembly;cellular component organization;cellular component organization at cellular level;cellular component organization or biogenesis;cellular component organization or biogenesis at cellular level;cellular developmental process;cellular homeostasis;cellular ion homeostasis;cellular ketone metabolic process;cellular metabolic process;cellular modified amino acid metabolic process;cellular nitrogen compound metabolic process;cellular process;cellular response to chemical stimulus;cellular response to ethanol;cellular response to organic substance;cellular response to oxidative stress;cellular response to oxygen radical;cellular response to reactive oxygen species;cellular response to stimulus;cellular response to stress;cellular response to superoxide;chemical homeostasis;circulatory system process;detection of chemical stimulus;detection of oxygen;detection of stimulus;developmental process;DNA damage response, signal transduction resulting in induction of apoptosis;electron transport chain;erythrophore differentiation;gas homeostasis;generation of precursor metabolites and energy;glutathione metabolic process;heart development;hemopoiesis;hemopoietic or lymphoid organ development;homeostatic process;hydrogen peroxide biosynthetic process;hydrogen peroxide metabolic process;induction of apoptosis;induction of apoptosis by intracellular signals;induction of apoptosis by oxidative stress;induction of programmed cell death;intracellular signal transduction;ion homeostasis;iron ion homeostasis;liver development;locomotory behavior;macromolecular complex assembly;macromolecular complex subunit organization;metabolic process;mitochondrion organization;multicellular organismal process;negative regulation of apoptosis;negative regulation of biological process;negative regulation of blood pressure;negative regulation of cell death;negative regulation of cell differentiation;negative regulation of cell proliferation;negative regulation of cellular process;negative regulation of developmental process;negative regulation of fat cell differentiation;negative regulation of fibroblast proliferation;negative regulation of neuron apoptosis;negative regulation of programmed cell death;negative regulation of systemic arterial blood pressure;neuron development;nitrogen compound metabolic process;organ development;organelle organization;organic acid metabolic process;oxidation-reduction process;oxoacid metabolic process;oxygen homeostasis;peptide metabolic process;pigment cell differentiation;positive regulation of apoptosis;positive regulation of biological process;positive regulation of biosynthetic process;positive regulation of cell death;positive regulation of cellular biosynthetic process;positive regulation of cellular metabolic process;positive regulation of cellular process;positive regulation of metabolic process;positive regulation of nitric oxide biosynthetic process;positive regulation of nitrogen compound metabolic process;positive regulation of programmed cell death;post-embryonic development;primary metabolic process;protein complex assembly;protein complex subunit organization;protein homooligomerization;protein homotetramerization;protein oligomerization;protein tetramerization;reactive oxygen species metabolic process;regulation of anatomical structure size;regulation of apoptosis;regulation of biological process;regulation of biological quality;regulation of biosynthetic process;regulation of blood pressure;regulation of blood vessel size;regulation of catalytic activity;regulation of cell death;regulation of cell differentiation;regulation of cell proliferation;regulation of cellular biosynthetic process;regulation of cellular macromolecule biosynthetic process;regulation of cellular metabolic process;regulation of cellular process;regulation of developmental process;regulation of fat cell differentiation;regulation of fibroblast proliferation;regulation of gene expression;regulation of macromolecule biosynthetic process;regulation of macromolecule metabolic process;regulation of membrane potential;regulation of metabolic process;regulation of mitochondrial membrane potential;regulation of molecular function;regulation of neuron apoptosis;regulation of nitric oxide biosynthetic process;regulation of nitrogen compound metabolic process;regulation of nucleobase-containing compound metabolic process;regulation of primary metabolic process;regulation of programmed cell death;regulation of RNA metabolic process;regulation of transcription from RNA polymerase II promoter;regulation of transcription, DNA-dependent;regulation of tube size;release of cytochrome c from mitochondria;removal of superoxide radicals;respiratory electron transport chain;response to abiotic stimulus;response to activity;response to axon injury;response to biotic stimulus;response to cadmium ion;response to chemical stimulus;response to cold;response to DNA damage stimulus;response to drug;response to electrical stimulus;response to ethanol;response to external stimulus;response to extracellular stimulus;response to gamma radiation;response to hydrogen peroxide;response to hyperoxia;response to hypoxia;response to immobilization stress;response to inorganic substance;response to ionizing radiation;response to isolation stress;response to L-ascorbic acid;response to lipopolysaccharide;response to magnetism;response to manganese ion;response to metal ion;response to molecule of bacterial origin;response to nutrient;response to nutrient levels;response to organic substance;response to oxidative stress;response to oxygen levels;response to oxygen radical;response to radiation;response to reactive oxygen species;response to selenium ion;response to silicon dioxide;response to stimulus;response to stress;response to superoxide;response to temperature stimulus;response to vitamin;response to wounding;response to zinc ion;signal transduction;signal transduction in response to DNA damage;small molecule metabolic process;sulfur compound metabolic process;superoxide anion generation;superoxide metabolic process;system process;vascular process in circulatory system;vasodilation;vasodilation by acetylcholine involved in regulation of systemic arterial blood pressure	Huntington's disease;Peroxisome	GO:0000302;GO:0000303;GO:0000305;GO:0001306;GO:0001315;GO:0001666;GO:0001836;GO:0001889;GO:0002237;GO:0003008;GO:0003013;GO:0003018;GO:0003032;GO:0003069;GO:0003085;GO:0006082;GO:0006091;GO:0006355;GO:0006357;GO:0006461;GO:0006518;GO:0006520;GO:0006575;GO:0006749;GO:0006790;GO:0006801;GO:0006807;GO:0006873;GO:0006917;GO:0006950;GO:0006974;GO:0006979;GO:0006996;GO:0007005;GO:0007165;GO:0007507;GO:0007584;GO:0007610;GO:0007626;GO:0008152;GO:0008217;GO:0008285;GO:0008629;GO:0008630;GO:0008631;GO:0008637;GO:0009058;GO:0009266;GO:0009308;GO:0009314;GO:0009409;GO:0009593;GO:0009605;GO:0009607;GO:0009611;GO:0009628;GO:0009791;GO:0009889;GO:0009891;GO:0009893;GO:0009987;GO:0009991;GO:0010033;GO:0010035;GO:0010038;GO:0010042;GO:0010043;GO:0010212;GO:0010269;GO:0010332;GO:0010468;GO:0010556;GO:0010941;GO:0010942;GO:0012502;GO:0014823;GO:0016043;GO:0019219;GO:0019222;GO:0019430;GO:0019725;GO:0019752;GO:0022607;GO:0022900;GO:0022904;GO:0030097;GO:0030154;GO:0031323;GO:0031325;GO:0031326;GO:0031328;GO:0031667;GO:0032364;GO:0032496;GO:0032501;GO:0032502;GO:0033273;GO:0033483;GO:0033554;GO:0033591;GO:0034021;GO:0034599;GO:0034614;GO:0034641;GO:0035150;GO:0035556;GO:0035900;GO:0035902;GO:0042127;GO:0042180;GO:0042221;GO:0042311;GO:0042391;GO:0042493;GO:0042542;GO:0042554;GO:0042592;GO:0042743;GO:0042770;GO:0042981;GO:0043065;GO:0043066;GO:0043067;GO:0043068;GO:0043069;GO:0043436;GO:0043523;GO:0043524;GO:0043933;GO:0044106;GO:0044237;GO:0044238;GO:0044249;GO:0044281;GO:0045428;GO:0045429;GO:0045471;GO:0045595;GO:0045596;GO:0045598;GO:0045599;GO:0045776;GO:0046686;GO:0048145;GO:0048147;GO:0048468;GO:0048513;GO:0048518;GO:0048519;GO:0048522;GO:0048523;GO:0048534;GO:0048666;GO:0048678;GO:0048773;GO:0048856;GO:0048869;GO:0048878;GO:0050665;GO:0050789;GO:0050790;GO:0050793;GO:0050794;GO:0050801;GO:0050880;GO:0050896;GO:0050931;GO:0051093;GO:0051171;GO:0051173;GO:0051252;GO:0051259;GO:0051260;GO:0051262;GO:0051289;GO:0051602;GO:0051606;GO:0051716;GO:0051881;GO:0055072;GO:0055080;GO:0055082;GO:0055093;GO:0055114;GO:0060255;GO:0060548;GO:0065003;GO:0065007;GO:0065008;GO:0065009;GO:0070482;GO:0070887;GO:0071000;GO:0071310;GO:0071361;GO:0071450;GO:0071451;GO:0071822;GO:0071840;GO:0071841;GO:0071842;GO:0072593;GO:0080090;GO:0090066;GO:2000112	ko04146;ko05016	Superoxide dismutase [Mn], mitochondrial	6	6	6	34,2	34,2	34,2	24,75	0	32,682	295290000	67	P04179;F5H3C5;F5H4R2;F5GYZ5;G8JLJ2;G5E9P6;F5GXZ9	P04179;F5H3C5;F5H4R2;F5GYZ5	Superoxide dismutase [Mn], mitochondrial	SOD2	577	SOD2	F5GYZ5_HUMAN;F5H3C5_HUMAN;F5H4R2_HUMAN;SODM_HUMAN	1AP5;1AP6;1EM1;1JA8;1LUV;1LUW;1MSD;1N0J;1N0N;1PL4;1PM9;1QNM;1SZX;1VAR;1XDC;1XIL;1ZSP;1ZTE;1ZUQ;2ADP;2ADQ;2GDS;2P4K;2QKA;2QKC;3C3S;3C3T
	55196000	0	32183000	0	45826000	34328000	0	0	53073000	80974000	0	0	60182000	0	0	0	75923000	0	68080000	22865000	46187000	79275000	47834000	49724000	50046000	27990000	0	21408000	40262000	33466000	60053000	44843000	0	0	0	0	0	61013000	0	15374000	0	30620000	49236000	0	0	0	54892000	0	29301000	0	0	0	0	0	0	29795000	0	0	15932000	178090000	17337000	63932000	19152000	26102000	0	11589000	45441000	60636000	22918000	18744000	31648000	22469000	35753000	49383000	54233000	0	27542000	30455000	22649000	41063000	27749000	36984000	23978000	54611000	27753000	64046000	0	0	34396000	20151000	22112000	40803000	33615000	14496000	0	59080000	25489000	11084000	0	26328000	57897000	0	81394000	64652000	0	0	0	48677000	0	25287000	57212000	40206000	0	19788000				anatomical structure formation involved in morphogenesis;angiogenesis;biological regulation;blood coagulation;cell activation;cellular process;cellular response to chemical stimulus;cellular response to inorganic substance;cellular response to iron ion;cellular response to metal ion;cellular response to stimulus;chemotaxis;coagulation;cofactor transport;defense response;defense response to fungus;developmental process;establishment of localization;establishment of localization in cell;exocytosis;fibrinolysis;heme export;heme transport;hemostasis;locomotion;multicellular organismal process;multi-organism process;negative regulation of angiogenesis;negative regulation of behavior;negative regulation of biological process;negative regulation of blood coagulation;negative regulation of blood vessel endothelial cell migration;negative regulation of cell adhesion;negative regulation of cell adhesion mediated by integrin;negative regulation of cell growth;negative regulation of cell migration;negative regulation of cell motility;negative regulation of cell projection organization;negative regulation of cell proliferation;negative regulation of cellular component movement;negative regulation of cellular component organization;negative regulation of cellular process;negative regulation of chemotaxis;negative regulation of coagulation;negative regulation of developmental process;negative regulation of endothelial cell chemotaxis;negative regulation of endothelial cell migration;negative regulation of fibrinolysis;negative regulation of growth;negative regulation of lamellipodium assembly;negative regulation of locomotion;negative regulation of multicellular organismal process;negative regulation of response to external stimulus;negative regulation of response to stimulus;platelet activation;platelet degranulation;positive regulation of apoptosis;positive regulation of biological process;positive regulation of blood coagulation;positive regulation of blood vessel remodeling;positive regulation of cell adhesion;positive regulation of cell death;positive regulation of cell-matrix adhesion;positive regulation of cell-substrate adhesion;positive regulation of cellular component organization;positive regulation of cellular process;positive regulation of coagulation;positive regulation of focal adhesion assembly;positive regulation of immune response;positive regulation of immune response to tumor cell;positive regulation of immune system process;positive regulation of multicellular organismal process;positive regulation of programmed cell death;positive regulation of response to biotic stimulus;positive regulation of response to stimulus;positive regulation of response to tumor cell;positive regulation of tissue remodeling;regulation of actin cytoskeleton organization;regulation of actin filament-based process;regulation of anatomical structure morphogenesis;regulation of angiogenesis;regulation of apoptosis;regulation of behavior;regulation of biological process;regulation of biological quality;regulation of biosynthetic process;regulation of blood coagulation;regulation of blood vessel endothelial cell migration;regulation of blood vessel remodeling;regulation of body fluid levels;regulation of cell activation;regulation of cell adhesion;regulation of cell adhesion mediated by integrin;regulation of cell death;regulation of cell growth;regulation of cell migration;regulation of cell motility;regulation of cell projection assembly;regulation of cell projection organization;regulation of cell proliferation;regulation of cell-matrix adhesion;regulation of cell-substrate adhesion;regulation of cell-substrate junction assembly;regulation of cellular biosynthetic process;regulation of cellular component biogenesis;regulation of cellular component movement;regulation of cellular component organization;regulation of cellular macromolecule biosynthetic process;regulation of cellular metabolic process;regulation of cellular process;regulation of cellular protein metabolic process;regulation of chemotaxis;regulation of coagulation;regulation of cytoskeleton organization;regulation of developmental process;regulation of endothelial cell chemotaxis;regulation of endothelial cell migration;regulation of fibrinolysis;regulation of focal adhesion assembly;regulation of gene expression;regulation of growth;regulation of immune response;regulation of immune response to tumor cell;regulation of immune system process;regulation of lamellipodium assembly;regulation of localization;regulation of locomotion;regulation of macromolecule biosynthetic process;regulation of macromolecule metabolic process;regulation of metabolic process;regulation of multicellular organismal development;regulation of multicellular organismal process;regulation of nitrogen compound metabolic process;regulation of nucleobase-containing compound metabolic process;regulation of organelle organization;regulation of peptidyl-tyrosine phosphorylation;regulation of phosphate metabolic process;regulation of phosphorus metabolic process;regulation of phosphorylation;regulation of platelet activation;regulation of primary metabolic process;regulation of programmed cell death;regulation of protein complex assembly;regulation of protein metabolic process;regulation of protein modification process;regulation of protein phosphorylation;regulation of response to biotic stimulus;regulation of response to external stimulus;regulation of response to stimulus;regulation of response to stress;regulation of response to tumor cell;regulation of RNA metabolic process;regulation of tissue remodeling;regulation of transcription from RNA polymerase II promoter;regulation of transcription from RNA polymerase II promoter in response to iron;regulation of transcription, DNA-dependent;regulation of wound healing;response to biotic stimulus;response to chemical stimulus;response to external stimulus;response to fungus;response to inorganic substance;response to iron ion;response to metal ion;response to organic cyclic compound;response to organic substance;response to other organism;response to stimulus;response to stress;secretion;secretion by cell;taxis;transport;vesicle-mediated transport		GO:0001525;GO:0001558;GO:0001775;GO:0001932;GO:0001952;GO:0001954;GO:0002576;GO:0002682;GO:0002684;GO:0002831;GO:0002833;GO:0002834;GO:0002836;GO:0002837;GO:0002839;GO:0006355;GO:0006357;GO:0006810;GO:0006887;GO:0006935;GO:0006950;GO:0006952;GO:0007162;GO:0007596;GO:0007599;GO:0008285;GO:0009605;GO:0009607;GO:0009620;GO:0009889;GO:0009987;GO:0010033;GO:0010035;GO:0010038;GO:0010039;GO:0010468;GO:0010543;GO:0010556;GO:0010591;GO:0010593;GO:0010594;GO:0010596;GO:0010810;GO:0010811;GO:0010941;GO:0010942;GO:0014070;GO:0015886;GO:0016192;GO:0016525;GO:0019219;GO:0019220;GO:0019222;GO:0022603;GO:0030155;GO:0030168;GO:0030193;GO:0030194;GO:0030195;GO:0030308;GO:0030334;GO:0030336;GO:0031323;GO:0031326;GO:0031344;GO:0031345;GO:0031399;GO:0032101;GO:0032102;GO:0032268;GO:0032501;GO:0032502;GO:0032879;GO:0032940;GO:0032956;GO:0032970;GO:0033043;GO:0033628;GO:0033629;GO:0034103;GO:0034105;GO:0034395;GO:0040008;GO:0040011;GO:0040012;GO:0040013;GO:0042127;GO:0042221;GO:0042325;GO:0042330;GO:0042730;GO:0042981;GO:0043065;GO:0043067;GO:0043068;GO:0043254;GO:0043535;GO:0043537;GO:0044087;GO:0045765;GO:0045785;GO:0045926;GO:0046903;GO:0048518;GO:0048519;GO:0048521;GO:0048522;GO:0048523;GO:0048583;GO:0048584;GO:0048585;GO:0048646;GO:0050730;GO:0050776;GO:0050778;GO:0050789;GO:0050793;GO:0050794;GO:0050795;GO:0050817;GO:0050818;GO:0050819;GO:0050820;GO:0050832;GO:0050865;GO:0050878;GO:0050896;GO:0050920;GO:0050922;GO:0051093;GO:0051128;GO:0051129;GO:0051130;GO:0051171;GO:0051174;GO:0051181;GO:0051234;GO:0051239;GO:0051240;GO:0051241;GO:0051246;GO:0051252;GO:0051270;GO:0051271;GO:0051493;GO:0051649;GO:0051704;GO:0051707;GO:0051716;GO:0051893;GO:0051894;GO:0051917;GO:0051918;GO:0060255;GO:0060312;GO:0060491;GO:0061041;GO:0065007;GO:0065008;GO:0070887;GO:0071241;GO:0071248;GO:0071281;GO:0080090;GO:0080134;GO:0090109;GO:0097037;GO:2000026;GO:2000112;GO:2000145;GO:2000146;GO:2000504;GO:2001026;GO:2001027		Histidine-rich glycoprotein	13	13	13	23,4	23,4	23,4	59,578	0	70,931	2268100000	465	P04196	P04196	Histidine-rich glycoprotein	HRG	578	HRG	HRG_HUMAN
	390800000	203190000	45952000	26715000	112930000	57463000	68306000	34037000	165780000	189070000	99738000	0	218600000	9332200	76362000	64614000	346409984	0	304590016	264420000	558809984	908129984	221330000	250430000	288220000	188110000	0	119660000	390520000	325129984	668419968	202530000	71597000	64367000	21383000	26009000	39456000	414369984	0	240880000	10125000	120930000	300929984	21681000	21421000	137240000	21053000	0	86636000	112650000	0	75236000	0	93973000	77268000	18610000	91944000	36431000	59443000	1051500032	67326000	289689984	83181000	131390000	86831000	140780000	208340000	403140000	226090000	101040000	236980000	153240000	239380000	406510016	210700000	48649000	198180000	343729984	156130000	214970000	297860000	61497000	52858000	366140000	102020000	350110016	0	51338000	215800000	194700000	19572000	175780000	519169984	110280000	65552000	313580000	152620000	70544000	0	124060000	181770000	67253000	312110016	1172400000	52463000	0	0	248130000	26911000	145990000	433249984	22597000	18240000	52219000								Alpha-1B-glycoprotein	38	38	38	59	59	59	54,253	0	323,31	14230000000	2319	P04217;M0R009	P04217;M0R009	Alpha-1B-glycoprotein	A1BG	579	A1BG	A1BG_HUMAN;M0R009_HUMAN
	0	0	0	0	0	0	0	0	0	5808000	0	0	0	0	33730000	0	0	0	0	0	0	0	0	0	0	0	0	0	0	0	0	5044100	0	0	0	0	0	0	0	0	0	0	0	0	0	0	0	0	0	0	0	0	0	0	0	0	0	0	36610000	0	6892600	17404000	7717000	12155000	22150000	42192000	9885000	0	15585000	0	0	24478000	0	47495000	0	0	0	0	0	0	0	185910000	0	7045600	147790000	0	0	0	0	9650300	0	0	0	0	0	0	0	0	0	10310000	13480000	4936800	0	0	0	0	0	10488000	0	0	0	6777300	0	0				anatomical structure development;developmental process;ectoderm development;tissue development		GO:0007398;GO:0009888;GO:0032502;GO:0048856		Keratin, type II cytoskeletal 6B	83	6	6	70,7	8,2	8,2	60,066	0	56,659	648630000	94	P04259;Q8IWY7;B4DIR1;K7ELP4;K7EJU1;K7EKH9;A0A1X7SCE1;K7EMP8;A0A1X7SBR3;A0A1W2PR46;P14136	P04259	Keratin, type II cytoskeletal 6B	KRT6B	580	KRT6B	K2C6B_HUMAN
	4200900096	1356000000	23707000832	42844999680	3707699968	3612800000	3070500096	14270999552	2261600000	1490800000	5497200128	13900999680	948470016	11624999936	1213799936	2484499968	4684299776	996009984	2199099904	524180000	982430016	416710016	5824300032	2686000128	772270016	1383100032	9184600064	1298300032	594870016	843270016	563649984	634430016	1441600000	384380000	1348199936	1098700032	1624099968	850019968	1430599936	879040000	1336400000	418520000	512700000	1312199936	178810000	253020000	209950000	317310016	5005000192	25460000	585859968	662030016	347249984	70808000	211450000	997760000	321470016	2336900096	5409099776	1692000000	2671699968	718710016	4247200000	11969999872	1841799936	1058800000	8015799808	612689984	1341500032	3016300032	2555899904	3004100096	1115800064	848230016	4213600000	2498899968	2940800000	258470000	1242099968	1281699968	2027399936	4906399744	473760000	2237799936	1590400000	2166400000	509289984	679489984	3902899968	2661499904	319440000	1685200000	279760000	12618999808	11598999552	837270016	273640000	6863300096	497960000	1086200064	3512699904	5346899968	286510016	293360000	10424000512	1226800000	2350299904	509060000	43442000	704840000	259090000	22948999168	12197999616	12065000448				activation of immune response;anatomical structure homeostasis;biological regulation;complement activation;complement activation, lectin pathway;defense response;fibrinolysis;homeostatic process;humoral immune response;immune effector process;immune response;immune system process;innate immune response;macromolecule metabolic process;metabolic process;negative regulation of biological process;negative regulation of blood coagulation;negative regulation of coagulation;negative regulation of defense response;negative regulation of inflammatory response;negative regulation of multicellular organismal process;negative regulation of response to external stimulus;negative regulation of response to stimulus;positive regulation of biological process;positive regulation of immune response;positive regulation of immune system process;positive regulation of response to stimulus;primary metabolic process;protein activation cascade;protein metabolic process;regulation of anatomical structure morphogenesis;regulation of angiogenesis;regulation of biological process;regulation of biological quality;regulation of blood coagulation;regulation of coagulation;regulation of defense response;regulation of developmental process;regulation of immune response;regulation of immune system process;regulation of inflammatory response;regulation of multicellular organismal development;regulation of multicellular organismal process;regulation of response to external stimulus;regulation of response to stimulus;regulation of response to stress;regulation of wound healing;response to chemical stimulus;response to oxidative stress;response to stimulus;response to stress;retina homeostasis;tissue homeostasis		GO:0001867;GO:0001894;GO:0001895;GO:0002252;GO:0002253;GO:0002376;GO:0002682;GO:0002684;GO:0006950;GO:0006952;GO:0006955;GO:0006956;GO:0006959;GO:0006979;GO:0008152;GO:0019538;GO:0022603;GO:0030193;GO:0030195;GO:0031347;GO:0031348;GO:0032101;GO:0032102;GO:0042221;GO:0042592;GO:0042730;GO:0043170;GO:0044238;GO:0045087;GO:0045765;GO:0048518;GO:0048519;GO:0048583;GO:0048584;GO:0048585;GO:0050727;GO:0050728;GO:0050776;GO:0050778;GO:0050789;GO:0050793;GO:0050818;GO:0050819;GO:0050896;GO:0051239;GO:0051241;GO:0060249;GO:0061041;GO:0065007;GO:0065008;GO:0072376;GO:0080134;GO:2000026		Keratin, type II cytoskeletal 1	85	83	6	84	82,6	8,2	66,038	0	323,31	125290000000	14949	P04264	P04264	Keratin, type II cytoskeletal 1	KRT1	581	KRT1	K2C1_HUMAN
	195600000	101470000	434900000	205090000	287689984	237890000	226750000	519460000	336220000	339320000	300060000	443880000	217390000	350800000	407700000	192530000	151090000	268720000	232050000	430089984	234500000	364840000	250220000	357430016	308249984	320729984	618360000	704600000	448769984	362700000	290590016	215310000	330470016	1691000064	690380032	454129984	199250000	170740000	509200000	251760000	168660000	437860000	246090000	49949000	740940032	1402899968	1242099968	887680000	600470016	327020000	530520000	810569984	292220000	50083000	412680000	381209984	1013900032	706769984	834840000	81540000	1257600000	309800000	658179968	393969984	347440000	519880000	618329984	304380000	418550016	744760000	249670000	1011800000	306780000	284510016	529820000	638550016	409560000	621849984	703710016	830640000	209850000	604400000	454300000	528580000	636019968	278600000	282020000	409710016	502620000	626339968	750000000	408040000	624609984	379620000	406520000	306089984	892140032	318230016	232570000	512560000	408480000	718800000	304529984	411849984	543120000	386240000	877990016	389960000	248160000	459350016	219130000	604640000	203080000	257080000				alcohol biosynthetic process;alcohol metabolic process;apoptosis;biological regulation;biosynthetic process;carbohydrate biosynthetic process;carbohydrate metabolic process;cell death;cellular biosynthetic process;cellular carbohydrate biosynthetic process;cellular carbohydrate metabolic process;cellular component organization;cellular component organization at cellular level;cellular component organization or biogenesis;cellular component organization or biogenesis at cellular level;cellular macromolecule metabolic process;cellular metabolic process;cellular process;cellular protein metabolic process;cellular response to chemical stimulus;cellular response to cytokine stimulus;cellular response to interferon-gamma;cellular response to organic substance;cellular response to stimulus;cytoskeleton organization;death;gluconeogenesis;glucose metabolic process;hexose biosynthetic process;hexose metabolic process;macromolecule metabolic process;macromolecule modification;metabolic process;microtubule cytoskeleton organization;microtubule-based process;monosaccharide biosynthetic process;monosaccharide metabolic process;negative regulation of biological process;negative regulation of biosynthetic process;negative regulation of cellular biosynthetic process;negative regulation of cellular macromolecule biosynthetic process;negative regulation of cellular metabolic process;negative regulation of cellular process;negative regulation of cellular protein metabolic process;negative regulation of macromolecule biosynthetic process;negative regulation of macromolecule metabolic process;negative regulation of metabolic process;negative regulation of protein metabolic process;negative regulation of translation;neuron apoptosis;neuron death;organelle organization;peptidyl-amino acid modification;peptidyl-cysteine modification;peptidyl-cysteine S-nitrosylation;peptidyl-cysteine S-trans-nitrosylation;posttranscriptional regulation of gene expression;primary metabolic process;programmed cell death;protein metabolic process;protein modification process;protein nitrosylation;protein stabilization;regulation of biological process;regulation of biological quality;regulation of biosynthetic process;regulation of cellular biosynthetic process;regulation of cellular macromolecule biosynthetic process;regulation of cellular metabolic process;regulation of cellular process;regulation of cellular protein metabolic process;regulation of gene expression;regulation of macromolecule biosynthetic process;regulation of macromolecule metabolic process;regulation of metabolic process;regulation of primary metabolic process;regulation of protein metabolic process;regulation of protein stability;regulation of translation;response to chemical stimulus;response to cytokine stimulus;response to interferon-gamma;response to organic substance;response to stimulus;small molecule biosynthetic process;small molecule metabolic process	Alzheimer's disease;Glycolysis / Gluconeogenesis	GO:0000226;GO:0005975;GO:0005996;GO:0006006;GO:0006066;GO:0006094;GO:0006417;GO:0006464;GO:0006915;GO:0006996;GO:0007010;GO:0007017;GO:0008152;GO:0008219;GO:0009058;GO:0009889;GO:0009890;GO:0009892;GO:0009987;GO:0010033;GO:0010468;GO:0010556;GO:0010558;GO:0010605;GO:0010608;GO:0012501;GO:0016043;GO:0016051;GO:0016265;GO:0017014;GO:0017148;GO:0018119;GO:0018193;GO:0018198;GO:0019222;GO:0019318;GO:0019319;GO:0019538;GO:0031323;GO:0031324;GO:0031326;GO:0031327;GO:0031647;GO:0032268;GO:0032269;GO:0034097;GO:0034341;GO:0034637;GO:0035606;GO:0042221;GO:0043170;GO:0043412;GO:0044237;GO:0044238;GO:0044249;GO:0044260;GO:0044262;GO:0044267;GO:0044281;GO:0044283;GO:0046165;GO:0046364;GO:0048519;GO:0048523;GO:0050789;GO:0050794;GO:0050821;GO:0050896;GO:0051246;GO:0051248;GO:0051402;GO:0051716;GO:0060255;GO:0065007;GO:0065008;GO:0070887;GO:0070997;GO:0071310;GO:0071345;GO:0071346;GO:0071840;GO:0071841;GO:0071842;GO:0080090;GO:2000112;GO:2000113	ko00010;ko05010	Glyceraldehyde-3-phosphate dehydrogenase	36	36	35	78,8	78,8	78,8	36,053	0	323,31	32075000000	4763	P04406;E7EUT5	P04406;E7EUT5	Glyceraldehyde-3-phosphate dehydrogenase	GAPDH	582	GAPDH	E7EUT5_HUMAN;G3P_HUMAN	1U8F;1ZNQ;2FEH;3GPD;4WNC;4WNI
	0	0	0	0	0	0	0	0	0	0	0	0	0	0	0	0	0	0	0	0	0	0	0	0	0	0	0	0	0	0	0	0	0	0	0	0	0	0	0	0	0	0	0	0	0	0	0	0	0	0	0	0	0	0	0	0	0	0	0	0	0	0	0	0	0	0	0	0	0	0	0	0	0	0	0	0	0	0	0	0	0	0	0	0	0	0	0	0	0	0	0	0	0	0	0	0	0	0	0	0	0	0	0	5187100	0	0	0	0	0	0	0	0	0	0				activation of immune response;biological regulation;cellular component organization;cellular component organization or biogenesis;cellular membrane organization;cellular process;complement activation;complement activation, classical pathway;defense response;endocytosis;establishment of localization;humoral immune response;immune effector process;immune response;immune system process;innate immune response;macromolecule metabolic process;membrane invagination;membrane organization;metabolic process;positive regulation of biological process;positive regulation of immune response;positive regulation of immune system process;positive regulation of response to stimulus;primary metabolic process;protein activation cascade;protein metabolic process;receptor-mediated endocytosis;regulation of biological process;regulation of immune response;regulation of immune system process;regulation of response to stimulus;response to stimulus;response to stress;transport;vesicle-mediated transport		GO:0002252;GO:0002253;GO:0002376;GO:0002682;GO:0002684;GO:0006810;GO:0006897;GO:0006898;GO:0006950;GO:0006952;GO:0006955;GO:0006956;GO:0006958;GO:0006959;GO:0008152;GO:0009987;GO:0010324;GO:0016043;GO:0016044;GO:0016192;GO:0019538;GO:0043170;GO:0044238;GO:0045087;GO:0048518;GO:0048583;GO:0048584;GO:0050776;GO:0050778;GO:0050789;GO:0050896;GO:0051234;GO:0061024;GO:0065007;GO:0071840;GO:0072376		Ig kappa chain V-I region BAN	1	1	1	17,9	17,9	17,9	12,618	0,0010811	2,7808	11644000	6	P04430	P04430	Ig kappa chain V-I region BAN		583		KV122_HUMAN
	35088000	33130000	0	82282000	8995200	6592000	15836000	0	10966000	6109000	80559000	0	9065500	141000000	157280000	0	0	0	21237000	96416000	48460000	34131000	79891000	44355000	118530000	87032000	27791000	91692000	92154000	12886000	25827000	198550000	23780000	0	0	229210000	0	24327000	133800000	31399000	228880000	22172000	232740000	50179000	29433000	99912000	0	0	8859600	30395000	0	78101000	0	0	42201000	0	418230016	53810000	57183000	27807000	16183000	59006000	23231000	162440000	54718000	86324000	279300000	7826600	150230000	41233000	6244900	17520000	0	109120000	14931000	0	14643000	3994000	61700000	11955000	37872000	799470016	0	10624000	340969984	14936000	0	0	0	21325000	39947000	44309000	0	5562200	0	10069000	0	12923000	0	17888000	19504000	25811000	0	0	22783000	0	35594000	287160000	0	24259000	81687000	3499100	8065300	10239000				anatomical structure homeostasis;biological adhesion;biological regulation;cell adhesion;cell surface receptor linked signaling pathway;cell-cell adhesion;cellular component movement;cellular process;cellular response to chemical stimulus;cellular response to growth factor stimulus;cellular response to organic substance;cellular response to stimulus;cellular response to vascular endothelial growth factor stimulus;enzyme linked receptor protein signaling pathway;gene expression;homeostatic process;homotypic cell-cell adhesion;intracellular signal transduction;macromolecule metabolic process;metabolic process;multi-organism process;negative regulation of apoptosis;negative regulation of biological process;negative regulation of catalytic activity;negative regulation of cell death;negative regulation of cellular process;negative regulation of kinase activity;negative regulation of molecular function;negative regulation of programmed cell death;negative regulation of protein kinase activity;negative regulation of transferase activity;platelet aggregation;positive regulation of angiogenesis;positive regulation of behavior;positive regulation of biological process;positive regulation of biosynthetic process;positive regulation of blood vessel endothelial cell migration;positive regulation of cell migration;positive regulation of cell motility;positive regulation of cellular biosynthetic process;positive regulation of cellular component movement;positive regulation of cellular metabolic process;positive regulation of cellular process;positive regulation of chemotaxis;positive regulation of cytokine biosynthetic process;positive regulation of cytokine production;positive regulation of developmental process;positive regulation of endothelial cell chemotaxis;positive regulation of endothelial cell migration;positive regulation of interleukin-1 beta production;positive regulation of interleukin-1 production;positive regulation of locomotion;positive regulation of macromolecule biosynthetic process;positive regulation of macromolecule metabolic process;positive regulation of metabolic process;positive regulation of multicellular organismal process;positive regulation of protein metabolic process;positive regulation of response to external stimulus;positive regulation of response to stimulus;positive regulation of tumor necrosis factor biosynthetic process;posttranscriptional regulation of gene expression;regulation of anatomical structure morphogenesis;regulation of angiogenesis;regulation of apoptosis;regulation of behavior;regulation of biological process;regulation of biological quality;regulation of biosynthetic process;regulation of blood vessel endothelial cell migration;regulation of catalytic activity;regulation of cell death;regulation of cell migration;regulation of cell motility;regulation of cellular biosynthetic process;regulation of cellular component movement;regulation of cellular macromolecule biosynthetic process;regulation of cellular metabolic process;regulation of cellular process;regulation of cellular protein metabolic process;regulation of chemotaxis;regulation of cytokine biosynthetic process;regulation of cytokine production;regulation of developmental process;regulation of endothelial cell chemotaxis;regulation of endothelial cell migration;regulation of gene expression;regulation of I-kappaB kinase/NF-kappaB cascade;regulation of interleukin-1 beta production;regulation of interleukin-1 production;regulation of intracellular protein kinase cascade;regulation of kinase activity;regulation of localization;regulation of locomotion;regulation of macromolecule biosynthetic process;regulation of macromolecule metabolic process;regulation of metabolic process;regulation of molecular function;regulation of multicellular organismal development;regulation of multicellular organismal process;regulation of phosphate metabolic process;regulation of phosphorus metabolic process;regulation of phosphorylation;regulation of primary metabolic process;regulation of programmed cell death;regulation of protein kinase activity;regulation of protein metabolic process;regulation of protein modification process;regulation of protein phosphorylation;regulation of response to external stimulus;regulation of response to stimulus;regulation of signal transduction;regulation of signaling;regulation of transferase activity;regulation of translation;regulation of translational initiation;regulation of tumor necrosis factor biosynthetic process;regulation of tumor necrosis factor production;response to biotic stimulus;response to chemical stimulus;response to growth factor stimulus;response to organic substance;response to other organism;response to stimulus;response to stress;response to topologically incorrect protein;response to unfolded protein;response to virus;retina homeostasis;signal transduction;tissue homeostasis;transmembrane receptor protein tyrosine kinase signaling pathway;vascular endothelial growth factor receptor signaling pathway;vascular endothelial growth factor receptor signaling pathway involved in endothelial cell chemotaxis	Amoebiasis;MAPK signaling pathway;VEGF signaling pathway	GO:0001817;GO:0001819;GO:0001894;GO:0001895;GO:0001932;GO:0006417;GO:0006446;GO:0006469;GO:0006928;GO:0006950;GO:0006986;GO:0007155;GO:0007165;GO:0007166;GO:0007167;GO:0007169;GO:0008152;GO:0009607;GO:0009615;GO:0009889;GO:0009891;GO:0009893;GO:0009966;GO:0009987;GO:0010033;GO:0010467;GO:0010468;GO:0010556;GO:0010557;GO:0010594;GO:0010595;GO:0010604;GO:0010608;GO:0010627;GO:0010941;GO:0016337;GO:0019220;GO:0019222;GO:0022603;GO:0022610;GO:0023051;GO:0030334;GO:0030335;GO:0031323;GO:0031325;GO:0031326;GO:0031328;GO:0031399;GO:0032101;GO:0032103;GO:0032268;GO:0032651;GO:0032652;GO:0032680;GO:0032731;GO:0032732;GO:0032879;GO:0033673;GO:0034109;GO:0035556;GO:0035924;GO:0035966;GO:0038033;GO:0040012;GO:0040017;GO:0042035;GO:0042108;GO:0042221;GO:0042325;GO:0042534;GO:0042535;GO:0042592;GO:0042981;GO:0043066;GO:0043067;GO:0043069;GO:0043086;GO:0043122;GO:0043170;GO:0043535;GO:0043536;GO:0043549;GO:0044092;GO:0045765;GO:0045766;GO:0045859;GO:0048010;GO:0048518;GO:0048519;GO:0048520;GO:0048522;GO:0048523;GO:0048583;GO:0048584;GO:0050789;GO:0050790;GO:0050793;GO:0050794;GO:0050795;GO:0050896;GO:0050920;GO:0050921;GO:0051094;GO:0051174;GO:0051239;GO:0051240;GO:0051246;GO:0051247;GO:0051270;GO:0051272;GO:0051338;GO:0051348;GO:0051704;GO:0051707;GO:0051716;GO:0060249;GO:0060255;GO:0060548;GO:0065007;GO:0065008;GO:0065009;GO:0070527;GO:0070848;GO:0070887;GO:0071310;GO:0071363;GO:0080090;GO:2000026;GO:2000112;GO:2000145;GO:2000147;GO:2001026;GO:2001028	ko04010;ko04370;ko05146	Heat shock protein beta-1	11	11	11	64,9	64,9	64,9	22,782	0	323,31	3096900000	510	P04792;F8WE04;C9J3N8	P04792	Heat shock protein beta-1	HSPB1	584	HSPB1	HSPB1_HUMAN	3Q9P;3Q9Q;4MJH
	0	0	0	0	0	0	0	0	0	0	0	0	0	0	0	0	0	0	0	19532000	0	22861000	0	0	0	0	0	0	0	0	0	0	0	0	0	0	0	0	0	0	0	0	0	0	0	0	0	0	0	0	0	0	0	0	0	0	0	0	0	0	0	0	0	0	0	0	0	0	0	0	0	0	0	0	0	0	0	0	0	0	0	0	0	0	0	0	0	0	0	0	0	0	0	0	0	0	0	0	0	0	0	0	0	25384000	0	0	0	0	0	0	0	0	0	0				antigen processing and presentation;antigen processing and presentation of exogenous antigen;antigen processing and presentation of exogenous peptide antigen;antigen processing and presentation of exogenous peptide antigen via MHC class I;antigen processing and presentation of exogenous peptide antigen via MHC class I, TAP-dependent;antigen processing and presentation of peptide antigen;antigen processing and presentation of peptide antigen via MHC class I;biological regulation;biosynthetic process;cell surface receptor linked signaling pathway;cellular biosynthetic process;cellular component organization;cellular component organization at cellular level;cellular component organization or biogenesis;cellular component organization or biogenesis at cellular level;cellular metabolic process;cellular process;cellular response to chemical stimulus;cellular response to growth factor stimulus;cellular response to organic substance;cellular response to stimulus;cellular response to vascular endothelial growth factor stimulus;defense response;enzyme linked receptor protein signaling pathway;hydrogen peroxide biosynthetic process;hydrogen peroxide metabolic process;immune response;immune system process;inflammatory response;innate immune response;interaction with host;interspecies interaction between organisms;intracellular signal transduction;metabolic process;multi-organism process;organelle organization;oxidation-reduction process;phagosome maturation;reactive oxygen species metabolic process;regulation of biological process;regulation of cellular process;respiratory burst;response to chemical stimulus;response to drug;response to external stimulus;response to extracellular stimulus;response to growth factor stimulus;response to nutrient;response to nutrient levels;response to organic substance;response to stimulus;response to stress;response to wounding;signal transduction;small GTPase mediated signal transduction;superoxide anion generation;superoxide metabolic process;transmembrane receptor protein tyrosine kinase signaling pathway;vascular endothelial growth factor receptor signaling pathway	Leukocyte transendothelial migration;Osteoclast differentiation;Phagosome	GO:0002376;GO:0002474;GO:0002478;GO:0002479;GO:0006801;GO:0006950;GO:0006952;GO:0006954;GO:0006955;GO:0006996;GO:0007165;GO:0007166;GO:0007167;GO:0007169;GO:0007264;GO:0007584;GO:0008152;GO:0009058;GO:0009605;GO:0009611;GO:0009987;GO:0009991;GO:0010033;GO:0016043;GO:0019882;GO:0019884;GO:0031667;GO:0035556;GO:0035924;GO:0042221;GO:0042493;GO:0042554;GO:0042590;GO:0042743;GO:0044237;GO:0044249;GO:0044419;GO:0045087;GO:0045730;GO:0048002;GO:0048010;GO:0050665;GO:0050789;GO:0050794;GO:0050896;GO:0051701;GO:0051704;GO:0051716;GO:0055114;GO:0065007;GO:0070848;GO:0070887;GO:0071310;GO:0071363;GO:0071840;GO:0071841;GO:0071842;GO:0072593;GO:0090382	ko04145;ko04380;ko04670	Cytochrome b-245 heavy chain	2	2	2	6	6	6	65,335	0	6,0514	125850000	16	P04839	P04839	Cytochrome b-245 heavy chain	CYBB	585	CYBB	CY24B_HUMAN	3A1F
	0	0	0	0	0	0	0	0	0	0	0	0	0	0	0	0	0	0	0	0	0	0	0	0	0	0	0	0	0	0	0	0	0	0	0	0	0	0	0	0	0	0	0	0	0	0	0	0	0	0	0	0	0	0	0	0	0	0	0	0	0	0	0	0	0	0	0	0	0	0	0	0	0	0	0	0	0	0	4240900	0	0	0	0	0	0	0	0	0	0	0	0	0	0	0	0	0	0	0	0	0	0	0	0	0	0	0	0	0	0	0	0	0	0	0				biosynthetic process;carbohydrate metabolic process;cellular biosynthetic process;cellular carbohydrate metabolic process;cellular macromolecule biosynthetic process;cellular macromolecule metabolic process;cellular metabolic process;cellular process;cellular protein metabolic process;cotranslational protein targeting to membrane;establishment of localization;establishment of localization in cell;establishment of protein localization;establishment of protein localization in endoplasmic reticulum;establishment of protein localization to organelle;gene expression;glycosylation;intracellular protein transport;intracellular transport;macromolecule biosynthetic process;macromolecule glycosylation;macromolecule metabolic process;macromolecule modification;metabolic process;peptidyl-amino acid modification;peptidyl-asparagine modification;post-translational protein modification;primary metabolic process;protein glycosylation;protein metabolic process;protein modification process;protein N-linked glycosylation;protein N-linked glycosylation via asparagine;protein targeting;protein targeting to ER;protein targeting to membrane;protein transport;SRP-dependent cotranslational protein targeting to membrane;translation;transport	N-Glycan biosynthesis;Protein processing in endoplasmic reticulum;Various types of N-glycan biosynthesis	GO:0005975;GO:0006412;GO:0006464;GO:0006486;GO:0006487;GO:0006605;GO:0006612;GO:0006613;GO:0006614;GO:0006810;GO:0006886;GO:0008152;GO:0009058;GO:0009059;GO:0009987;GO:0010467;GO:0015031;GO:0018193;GO:0018196;GO:0018279;GO:0019538;GO:0034645;GO:0043170;GO:0043412;GO:0043413;GO:0043687;GO:0044237;GO:0044238;GO:0044249;GO:0044260;GO:0044262;GO:0044267;GO:0045047;GO:0045184;GO:0046907;GO:0051234;GO:0051649;GO:0070085;GO:0072594;GO:0072599	ko00510;ko00513;ko04141	Dolichyl-diphosphooligosaccharide--protein glycosyltransferase subunit 1	2	2	2	5,6	5,6	5,6	68,569	0,0011111	3,009	25461000	7	P04843;F8WF32;B7Z4L4	P04843;F8WF32;B7Z4L4	Dolichyl-diphosphooligosaccharide--protein glycosyltransferase subunit 1	RPN1	586	RPN1	B7Z4L4_HUMAN;F8WF32_HUMAN;RPN1_HUMAN
	0	0	0	0	20629000	0	0	39399000	17334000	7386000	0	0	0	0	0	0	0	0	0	18587000	0	16163000	0	0	0	23555000	0	15710000	0	21191000	0	0	0	0	0	0	0	0	0	0	0	0	0	0	0	0	0	0	0	0	0	65064000	0	0	0	24794000	0	0	40278000	0	57552000	8072500	54097000	0	0	14263000	17774000	5500200	12296000	46968000	8390600	17251000	26958000	7651300	17522000	36664000	0	21036000	30456000	29795000	0	20040000	0	22710000	0	0	0	0	23145000	36224000	0	0	10552000	0	0	0	29653000	0	0	30958000	23835000	32928000	5852000	18779000	0	0	0	13190000	0	0	8343100	17760000	0	0				activation of MAPKK activity;activation of protein kinase activity;adenosine receptor signaling pathway;biological regulation;blood coagulation;cAMP-mediated signaling;cell activation;cell communication;cell cycle;cell division;cell proliferation;cell surface receptor linked signaling pathway;cell-cell signaling;cellular macromolecule metabolic process;cellular metabolic process;cellular process;cellular protein metabolic process;cellular response to stimulus;coagulation;cyclic-nucleotide-mediated signaling;gamma-aminobutyric acid signaling pathway;G-protein coupled purinergic receptor signaling pathway;G-protein coupled receptor protein signaling pathway;G-protein signaling, coupled to cAMP nucleotide second messenger;G-protein signaling, coupled to cyclic nucleotide second messenger;hemostasis;inhibition of adenylate cyclase activity by G-protein signaling pathway;intracellular signal transduction;macromolecule metabolic process;macromolecule modification;metabolic process;multicellular organismal process;muscarinic acetylcholine receptor signaling pathway;negative regulation of adenylate cyclase activity;negative regulation of biological process;negative regulation of catalytic activity;negative regulation of cell communication;negative regulation of cellular process;negative regulation of cyclase activity;negative regulation of lyase activity;negative regulation of molecular function;negative regulation of multicellular organismal process;negative regulation of neurological system process;negative regulation of signaling;negative regulation of synaptic transmission;negative regulation of transmission of nerve impulse;phosphate-containing compound metabolic process;phosphorus metabolic process;phosphorylation;platelet activation;positive regulation of biological process;positive regulation of catalytic activity;positive regulation of cell proliferation;positive regulation of cellular process;positive regulation of kinase activity;positive regulation of molecular function;positive regulation of protein kinase activity;positive regulation of transferase activity;primary metabolic process;protein metabolic process;protein modification process;protein phosphorylation;purinergic receptor signaling pathway;regulation of adenylate cyclase activity;regulation of biological process;regulation of biological quality;regulation of biosynthetic process;regulation of body fluid levels;regulation of calcium ion transport;regulation of cAMP biosynthetic process;regulation of cAMP metabolic process;regulation of catalytic activity;regulation of cell communication;regulation of cell proliferation;regulation of cellular biosynthetic process;regulation of cellular metabolic process;regulation of cellular process;regulation of cellular protein metabolic process;regulation of cyclase activity;regulation of cyclic nucleotide biosynthetic process;regulation of cyclic nucleotide metabolic process;regulation of ion transport;regulation of kinase activity;regulation of localization;regulation of lyase activity;regulation of macromolecule metabolic process;regulation of metabolic process;regulation of metal ion transport;regulation of molecular function;regulation of multicellular organismal process;regulation of neurological system process;regulation of nitrogen compound metabolic process;regulation of nucleobase-containing compound metabolic process;regulation of nucleotide biosynthetic process;regulation of nucleotide metabolic process;regulation of phosphate metabolic process;regulation of phosphorus metabolic process;regulation of phosphorylation;regulation of primary metabolic process;regulation of protein kinase activity;regulation of protein metabolic process;regulation of protein modification process;regulation of protein phosphorylation;regulation of signaling;regulation of synaptic transmission;regulation of system process;regulation of transferase activity;regulation of transmission of nerve impulse;regulation of transport;response to chemical stimulus;response to external stimulus;response to extracellular stimulus;response to nutrient;response to nutrient levels;response to stimulus;second-messenger-mediated signaling;signal transduction;signaling;synaptic transmission	Axon guidance;Chagas disease (American trypanosomiasis);Chemokine signaling pathway;Gap junction;Gastric acid secretion;Leukocyte transendothelial migration;Long-term depression;Melanogenesis;Progesterone-mediated oocyte maturation;Tight junction;Toxoplasmosis	GO:0000186;GO:0001775;GO:0001932;GO:0001973;GO:0006140;GO:0006464;GO:0006468;GO:0006793;GO:0006796;GO:0007049;GO:0007154;GO:0007165;GO:0007166;GO:0007186;GO:0007187;GO:0007188;GO:0007193;GO:0007194;GO:0007213;GO:0007214;GO:0007267;GO:0007268;GO:0007584;GO:0007596;GO:0007599;GO:0008152;GO:0008283;GO:0008284;GO:0009605;GO:0009889;GO:0009987;GO:0009991;GO:0010646;GO:0010648;GO:0010959;GO:0016310;GO:0019219;GO:0019220;GO:0019222;GO:0019538;GO:0019932;GO:0019933;GO:0019935;GO:0023051;GO:0023052;GO:0023057;GO:0030168;GO:0030799;GO:0030802;GO:0030808;GO:0030814;GO:0030817;GO:0031279;GO:0031280;GO:0031323;GO:0031326;GO:0031399;GO:0031644;GO:0031645;GO:0031667;GO:0032147;GO:0032268;GO:0032501;GO:0032879;GO:0033674;GO:0035556;GO:0035587;GO:0035588;GO:0042127;GO:0042221;GO:0042325;GO:0043085;GO:0043086;GO:0043170;GO:0043269;GO:0043412;GO:0043549;GO:0044057;GO:0044092;GO:0044093;GO:0044237;GO:0044238;GO:0044260;GO:0044267;GO:0045761;GO:0045859;GO:0045860;GO:0048518;GO:0048519;GO:0048522;GO:0048523;GO:0050789;GO:0050790;GO:0050794;GO:0050804;GO:0050805;GO:0050817;GO:0050878;GO:0050896;GO:0051049;GO:0051171;GO:0051174;GO:0051239;GO:0051241;GO:0051246;GO:0051301;GO:0051338;GO:0051339;GO:0051347;GO:0051350;GO:0051716;GO:0051924;GO:0051969;GO:0051970;GO:0060255;GO:0065007;GO:0065008;GO:0065009;GO:0080090	ko04062;ko04360;ko04530;ko04540;ko04670;ko04730;ko04914;ko04916;ko04971;ko05142;ko05145	Guanine nucleotide-binding protein G(i) subunit alpha-2	8	8	5	26,8	26,8	20	40,45	0	56,5	884060000	159	P04899;P19087;A8MTJ3;P63096;P11488;A0A1W2PRE1;H0Y7E8;H0Y7F4;A0A1W2PQK2;A0A3B3IUA8;A0A1W2PS82;Q5JWE9;A0A1W2PRJ7;A0A087WTB6;Q5JWD1;A0A087WZE5;A2A2R6;P09471;P38405;P63092;Q5JWF2;A0A3B3ITM0	P04899	Guanine nucleotide-binding protein G(i) subunit alpha-2	GNAI2	587	GNAI2	GNAI2_HUMAN
	0	0	0	0	0	0	0	0	0	0	0	0	0	0	0	0	0	0	0	0	0	0	0	0	0	0	8547700	0	0	0	0	0	0	0	0	0	0	9096700	0	0	0	0	0	0	0	0	0	0	6175500	0	0	0	0	0	0	11548000	0	0	0	0	0	12390000	0	0	0	0	0	0	0	0	0	0	0	0	0	0	0	0	0	0	0	0	0	0	0	0	0	0	0	0	0	0	0	0	0	0	0	0	0	0	0	0	0	0	0	0	0	0	0	0	0	0	0	0				adult behavior;adult locomotory behavior;associative learning;behavior;biological regulation;cardiac muscle contraction;cation homeostasis;cation transport;cell surface receptor linked signaling pathway;cellular cation homeostasis;cellular chemical homeostasis;cellular homeostasis;cellular ion homeostasis;cellular metal ion homeostasis;cellular monovalent inorganic cation homeostasis;cellular potassium ion homeostasis;cellular potassium ion transport;cellular process;cellular response to abiotic stimulus;cellular response to chemical stimulus;cellular response to endogenous stimulus;cellular response to external stimulus;cellular response to hormone stimulus;cellular response to mechanical stimulus;cellular response to organic substance;cellular response to steroid hormone stimulus;cellular response to stimulus;cellular sodium ion homeostasis;chemical homeostasis;cognition;establishment of localization;glutamate signaling pathway;homeostatic process;ion homeostasis;ion transmembrane transport;ion transport;ionotropic glutamate receptor signaling pathway;learning;learning or memory;locomotory behavior;membrane hyperpolarization;memory;metal ion homeostasis;metal ion transport;monovalent inorganic cation homeostasis;monovalent inorganic cation transport;multicellular organismal process;muscle contraction;muscle system process;negative regulation of biological process;negative regulation of biosynthetic process;negative regulation of cardiac muscle contraction;negative regulation of cellular biosynthetic process;negative regulation of cellular metabolic process;negative regulation of cellular process;negative regulation of glucocorticoid biosynthetic process;negative regulation of glucocorticoid metabolic process;negative regulation of heart contraction;negative regulation of hormone biosynthetic process;negative regulation of hormone metabolic process;negative regulation of lipid biosynthetic process;negative regulation of lipid metabolic process;negative regulation of metabolic process;negative regulation of multicellular organismal process;negative regulation of muscle contraction;negative regulation of steroid biosynthetic process;negative regulation of steroid hormone biosynthetic process;negative regulation of steroid metabolic process;negative regulation of striated muscle contraction;neurological system process;positive regulation of biological process;positive regulation of heart contraction;positive regulation of multicellular organismal process;positive regulation of muscle contraction;positive regulation of striated muscle contraction;potassium ion homeostasis;potassium ion import;potassium ion transmembrane transport;potassium ion transport;regulation of biological process;regulation of biological quality;regulation of biosynthetic process;regulation of blood pressure;regulation of cardiac muscle contraction;regulation of cellular biosynthetic process;regulation of cellular metabolic process;regulation of cellular process;regulation of glucocorticoid biosynthetic process;regulation of glucocorticoid metabolic process;regulation of heart contraction;regulation of hormone biosynthetic process;regulation of hormone metabolic process;regulation of ion transport;regulation of lipid biosynthetic process;regulation of lipid metabolic process;regulation of localization;regulation of membrane potential;regulation of metabolic process;regulation of metal ion transport;regulation of multicellular organismal process;regulation of muscle contraction;regulation of muscle system process;regulation of primary metabolic process;regulation of sodium ion transport;regulation of steroid biosynthetic process;regulation of steroid hormone biosynthetic process;regulation of steroid metabolic process;regulation of striated muscle contraction;regulation of system process;regulation of the force of heart contraction;regulation of transport;relaxation of cardiac muscle;relaxation of muscle;response to abiotic stimulus;response to chemical stimulus;response to drug;response to endogenous stimulus;response to external stimulus;response to hormone stimulus;response to light stimulus;response to mechanical stimulus;response to organic substance;response to radiation;response to steroid hormone stimulus;response to stimulus;signal transduction;sodium ion homeostasis;striated muscle contraction;system process;transmembrane transport;transport;visual behavior;visual learning	Aldosterone-regulated sodium reabsorption;Bile secretion;Carbohydrate digestion and absorption;Cardiac muscle contraction;Endocrine and other factor-regulated calcium reabsorption;Gastric acid secretion;Mineral absorption;Pancreatic secretion;Protein digestion and absorption;Proximal tubule bicarbonate reclamation;Salivary secretion	GO:0002026;GO:0002028;GO:0003008;GO:0003012;GO:0006810;GO:0006811;GO:0006812;GO:0006813;GO:0006873;GO:0006875;GO:0006883;GO:0006936;GO:0006937;GO:0006941;GO:0006942;GO:0007165;GO:0007166;GO:0007215;GO:0007610;GO:0007611;GO:0007612;GO:0007613;GO:0007626;GO:0007632;GO:0008016;GO:0008217;GO:0008306;GO:0008344;GO:0008542;GO:0009314;GO:0009416;GO:0009605;GO:0009612;GO:0009628;GO:0009719;GO:0009725;GO:0009889;GO:0009890;GO:0009892;GO:0009987;GO:0010033;GO:0010107;GO:0010894;GO:0010959;GO:0015672;GO:0019216;GO:0019218;GO:0019222;GO:0019725;GO:0030001;GO:0030003;GO:0030004;GO:0030007;GO:0030534;GO:0031323;GO:0031324;GO:0031326;GO:0031327;GO:0031943;GO:0031944;GO:0031946;GO:0031947;GO:0032350;GO:0032351;GO:0032353;GO:0032501;GO:0032870;GO:0032879;GO:0034220;GO:0035235;GO:0042221;GO:0042391;GO:0042493;GO:0042592;GO:0043269;GO:0044057;GO:0045822;GO:0045823;GO:0045833;GO:0045932;GO:0045933;GO:0045939;GO:0045988;GO:0045989;GO:0046885;GO:0046890;GO:0048518;GO:0048519;GO:0048523;GO:0048545;GO:0048878;GO:0050789;GO:0050794;GO:0050801;GO:0050810;GO:0050877;GO:0050890;GO:0050896;GO:0051049;GO:0051055;GO:0051234;GO:0051239;GO:0051240;GO:0051241;GO:0051716;GO:0055065;GO:0055067;GO:0055075;GO:0055078;GO:0055080;GO:0055082;GO:0055085;GO:0055117;GO:0055118;GO:0055119;GO:0060048;GO:0060081;GO:0065007;GO:0065008;GO:0070887;GO:0071214;GO:0071260;GO:0071310;GO:0071383;GO:0071495;GO:0071496;GO:0071804;GO:0071805;GO:0080090;GO:0090030;GO:0090032;GO:0090075;GO:0090257	ko04260;ko04960;ko04961;ko04964;ko04970;ko04971;ko04972;ko04973;ko04974;ko04976;ko04978	Sodium/potassium-transporting ATPase subunit alpha-1;Sodium/potassium-transporting ATPase subunit alpha-3	4	4	4	6,5	6,5	6,5	112,89	0	43,608	51016000	9	P05023;M0R116;A0A2R8YEY8;A0A0A0MT26;P13637;E9PRA5;H0Y7C1;B1AKY9;P50993;Q13733	P05023;M0R116;A0A2R8YEY8;A0A0A0MT26;P13637	Sodium/potassium-transporting ATPase subunit alpha-1;Sodium/potassium-transporting ATPase subunit alpha-3	ATP1A1;ATP1A3	588	ATP1A1;ATP1A3	A0A0A0MT26_HUMAN;AT1A1_HUMAN;AT1A3_HUMAN;M0R116_HUMAN
	9484900	0	13343000	41333000	0	9724900	0	11272000	0	0	18526000	32591000	0	9593600	0	0	0	0	8681800	15167000	8474100	17173000	10955000	8937300	11728000	10199000	11820000	20981000	0	11943000	0	6184000	0	0	0	0	0	0	0	15110000	0	0	7128600	0	0	0	0	0	10263000	0	0	47704000	0	0	0	10260000	0	38122000	36073000	6666300	42346000	12095000	32974000	61313000	34254000	7414100	73557000	6681500	8960100	24268000	7845300	22502000	8524800	6095400	19115000	91748000	0	12550000	14164000	25484000	0	9677100	0	18637000	8247800	0	12313000	0	23515000	26614000	0	0	7176300	19711000	0	0	36920000	20080000	0	0	0	0	4736100	0	11361000	0	0	7938000	0	0	0	33349000	0	8233900				amide biosynthetic process;amine catabolic process;amine metabolic process;anatomical structure development;arginine catabolic process;arginine metabolic process;biological regulation;biosynthetic process;carboxylic acid catabolic process;carboxylic acid metabolic process;catabolic process;cellular amide metabolic process;cellular amine metabolic process;cellular amino acid catabolic process;cellular amino acid metabolic process;cellular biosynthetic process;cellular catabolic process;cellular component assembly;cellular component organization;cellular component organization or biogenesis;cellular ketone metabolic process;cellular metabolic process;cellular nitrogen compound biosynthetic process;cellular nitrogen compound metabolic process;cellular process;cellular response to biotic stimulus;cellular response to chemical stimulus;cellular response to corticosteroid stimulus;cellular response to cytokine stimulus;cellular response to dexamethasone stimulus;cellular response to endogenous stimulus;cellular response to glucagon stimulus;cellular response to glucocorticoid stimulus;cellular response to growth factor stimulus;cellular response to hormone stimulus;cellular response to hydrogen peroxide;cellular response to interleukin-4;cellular response to lipopolysaccharide;cellular response to molecule of bacterial origin;cellular response to organic substance;cellular response to oxidative stress;cellular response to peptide hormone stimulus;cellular response to reactive oxygen species;cellular response to steroid hormone stimulus;cellular response to stimulus;cellular response to stress;cellular response to transforming growth factor beta stimulus;collagen biosynthetic process;collagen metabolic process;developmental process;glutamine family amino acid catabolic process;glutamine family amino acid metabolic process;liver development;lung development;macromolecular complex assembly;macromolecular complex subunit organization;macromolecule biosynthetic process;macromolecule metabolic process;mammary gland involution;maternal process involved in female pregnancy;metabolic process;multicellular organismal macromolecule metabolic process;multicellular organismal metabolic process;multicellular organismal process;multicellular organismal reproductive process;nitrogen compound metabolic process;nitrogen cycle metabolic process;organ development;organic acid catabolic process;organic acid metabolic process;oxoacid metabolic process;positive regulation of biological process;positive regulation of cell proliferation;positive regulation of cellular process;positive regulation of endothelial cell proliferation;positive regulation of epithelial cell proliferation;primary metabolic process;protein complex assembly;protein complex subunit organization;protein homooligomerization;protein homotrimerization;protein oligomerization;protein trimerization;regulation of amine transport;regulation of amino acid import;regulation of amino acid transport;regulation of biological process;regulation of cell proliferation;regulation of cellular process;regulation of endothelial cell proliferation;regulation of epithelial cell proliferation;regulation of L-arginine import;regulation of localization;regulation of organic acid transport;regulation of transport;reproductive process;response to acid;response to amine stimulus;response to amino acid stimulus;response to axon injury;response to biotic stimulus;response to cadmium ion;response to chemical stimulus;response to corticosteroid stimulus;response to cortisol stimulus;response to cytokine stimulus;response to dexamethasone stimulus;response to drug;response to endogenous stimulus;response to external stimulus;response to extracellular stimulus;response to glucagon stimulus;response to glucocorticoid stimulus;response to growth factor stimulus;response to herbicide;response to hormone stimulus;response to hydrogen peroxide;response to inorganic substance;response to interleukin-4;response to lipopolysaccharide;response to manganese ion;response to metal ion;response to methylmercury;response to molecule of bacterial origin;response to nutrient;response to nutrient levels;response to organic nitrogen;response to organic substance;response to oxidative stress;response to peptide hormone stimulus;response to reactive oxygen species;response to selenium ion;response to steroid hormone stimulus;response to stimulus;response to stress;response to toxin;response to transforming growth factor beta stimulus;response to vitamin;response to vitamin A;response to vitamin E;response to wounding;response to zinc ion;small molecule catabolic process;small molecule metabolic process;tissue remodeling;urea cycle;urea metabolic process	Amoebiasis;Arginine and proline metabolism	GO:0000050;GO:0000302;GO:0001101;GO:0001889;GO:0001936;GO:0001938;GO:0002237;GO:0006082;GO:0006461;GO:0006520;GO:0006525;GO:0006527;GO:0006807;GO:0006950;GO:0006979;GO:0007584;GO:0008152;GO:0008284;GO:0009056;GO:0009058;GO:0009059;GO:0009063;GO:0009064;GO:0009065;GO:0009308;GO:0009310;GO:0009605;GO:0009607;GO:0009611;GO:0009635;GO:0009636;GO:0009719;GO:0009725;GO:0009987;GO:0009991;GO:0010033;GO:0010035;GO:0010038;GO:0010042;GO:0010043;GO:0010243;GO:0010269;GO:0010958;GO:0010963;GO:0014075;GO:0016043;GO:0016054;GO:0019627;GO:0019752;GO:0022414;GO:0022607;GO:0030324;GO:0031667;GO:0031960;GO:0032496;GO:0032501;GO:0032502;GO:0032870;GO:0032879;GO:0032890;GO:0032963;GO:0032964;GO:0033189;GO:0033197;GO:0033273;GO:0033554;GO:0033762;GO:0034097;GO:0034599;GO:0034614;GO:0034641;GO:0042127;GO:0042180;GO:0042221;GO:0042493;GO:0042542;GO:0043170;GO:0043200;GO:0043434;GO:0043436;GO:0043603;GO:0043604;GO:0043933;GO:0044106;GO:0044236;GO:0044237;GO:0044238;GO:0044248;GO:0044249;GO:0044259;GO:0044271;GO:0044281;GO:0044282;GO:0046395;GO:0046686;GO:0048513;GO:0048518;GO:0048522;GO:0048545;GO:0048609;GO:0048678;GO:0048771;GO:0048856;GO:0050678;GO:0050679;GO:0050789;GO:0050794;GO:0050896;GO:0051049;GO:0051259;GO:0051260;GO:0051384;GO:0051414;GO:0051597;GO:0051716;GO:0051952;GO:0051955;GO:0060056;GO:0060135;GO:0065003;GO:0065007;GO:0070206;GO:0070207;GO:0070301;GO:0070670;GO:0070848;GO:0070887;GO:0071216;GO:0071219;GO:0071222;GO:0071310;GO:0071345;GO:0071353;GO:0071363;GO:0071375;GO:0071377;GO:0071383;GO:0071384;GO:0071385;GO:0071495;GO:0071548;GO:0071549;GO:0071559;GO:0071560;GO:0071822;GO:0071840;GO:0071941	ko00330;ko05146	Arginase-1	8	8	8	26,4	26,4	26,4	34,735	0	32,699	793490000	175	P05089	P05089	Arginase-1	ARG1	589	ARG1	ARGI1_HUMAN	1WVA;1WVB;2AEB;2PHA;2PHO;2PLL;2ZAV;3DJ8;3E6K;3E6V;3F80;3GMZ;3GN0;3KV2;3LP4;3LP7;3MFV;3MFW;3MJL;3SJT;3SKK;3TF3;3TH7;3THE;3THH;3THJ;4FCI;4FCK;4GSM;4GSV;4GSZ;4GWC;4GWD;4HWW;4HXQ;4IE1
	0	0	0	0	0	0	0	0	0	0	0	0	11104000	0	0	0	0	0	13314000	11164000	0	32610000	0	9072600	0	0	0	19706000	0	0	0	0	0	0	0	0	0	12261000	0	0	0	0	0	0	0	0	0	0	8410100	0	0	0	0	0	0	0	0	0	4492200	28071000	13509000	0	10283000	12707000	0	0	18197000	5814200	0	4541500	14188000	4786300	16115000	0	15596000	49145000	9423000	12971000	6263000	7749500	21443000	8415000	0	30335000	4275900	23821000	0	0	20290000	39302000	0	0	6613300	0	0	26349000	22446000	0	0	13550000	22698000	0	39777000	19384000	0	0	0	26597000	0	10599000	50721000	0	0	0				aging;alcohol metabolic process;anatomical structure development;anatomical structure formation involved in morphogenesis;anatomical structure morphogenesis;angiogenesis;axon regeneration;axonogenesis;biological regulation;brain development;carbohydrate metabolic process;cell part morphogenesis;cell projection morphogenesis;cell projection organization;cellular carbohydrate metabolic process;cellular component morphogenesis;cellular component organization;cellular component organization at cellular level;cellular component organization or biogenesis;cellular component organization or biogenesis at cellular level;cellular developmental process;cellular metabolic process;cellular process;cellular response to stimulus;cellular response to stress;developmental growth;developmental process;establishment of localization;glucose metabolic process;growth;hexose metabolic process;lipid metabolic process;lipid transport;metabolic process;monosaccharide metabolic process;negative regulation of biological process;negative regulation of cell adhesion;negative regulation of cell communication;negative regulation of cell migration;negative regulation of cell motility;negative regulation of cell proliferation;negative regulation of cell-matrix adhesion;negative regulation of cell-substrate adhesion;negative regulation of cellular component movement;negative regulation of cellular component organization;negative regulation of cellular metabolic process;negative regulation of cellular process;negative regulation of cellular protein metabolic process;negative regulation of chemokine production;negative regulation of cytokine production;negative regulation of focal adhesion assembly;negative regulation of immune system process;negative regulation of intracellular protein transport;negative regulation of intracellular transport;negative regulation of leukocyte migration;negative regulation of lipid metabolic process;negative regulation of lipoprotein lipid oxidation;negative regulation of lipoprotein metabolic process;negative regulation of lipoprotein oxidation;negative regulation of locomotion;negative regulation of lymphocyte migration;negative regulation of macromolecule metabolic process;negative regulation of metabolic process;negative regulation of monocyte chemotactic protein-1 production;negative regulation of multicellular organismal process;negative regulation of nucleocytoplasmic transport;negative regulation of platelet-derived growth factor receptor signaling pathway;negative regulation of protein import into nucleus;negative regulation of protein metabolic process;negative regulation of protein transport;negative regulation of response to stimulus;negative regulation of signal transduction;negative regulation of signaling;negative regulation of smooth muscle cell proliferation;negative regulation of smooth muscle cell-matrix adhesion;negative regulation of T cell migration;negative regulation of transmembrane transport;negative regulation of transport;neuron projection morphogenesis;neuron projection regeneration;organ development;organic substance transport;peripheral nervous system axon regeneration;primary metabolic process;regeneration;regulation of biological process;regulation of cell adhesion;regulation of cell communication;regulation of cell migration;regulation of cell motility;regulation of cell proliferation;regulation of cell-matrix adhesion;regulation of cell-substrate adhesion;regulation of cell-substrate junction assembly;regulation of cellular component biogenesis;regulation of cellular component movement;regulation of cellular component organization;regulation of cellular localization;regulation of cellular metabolic process;regulation of cellular process;regulation of cellular protein metabolic process;regulation of chemokine production;regulation of cytokine production;regulation of establishment of protein localization;regulation of focal adhesion assembly;regulation of immune system process;regulation of intracellular protein transport;regulation of intracellular transport;regulation of leukocyte migration;regulation of lipid metabolic process;regulation of lipoprotein lipid oxidation;regulation of lipoprotein metabolic process;regulation of lipoprotein oxidation;regulation of localization;regulation of locomotion;regulation of lymphocyte migration;regulation of macromolecule metabolic process;regulation of metabolic process;regulation of monocyte chemotactic protein-1 production;regulation of multicellular organismal process;regulation of nucleocytoplasmic transport;regulation of platelet-derived growth factor receptor signaling pathway;regulation of primary metabolic process;regulation of protein import into nucleus;regulation of protein localization;regulation of protein metabolic process;regulation of protein transport;regulation of response to stimulus;regulation of signal transduction;regulation of signaling;regulation of smooth muscle cell proliferation;regulation of smooth muscle cell-matrix adhesion;regulation of T cell migration;regulation of transmembrane transport;regulation of transport;response to axon injury;response to chemical stimulus;response to drug;response to inorganic substance;response to oxidative stress;response to reactive oxygen species;response to stimulus;response to stress;response to wounding;small molecule metabolic process;tissue development;tissue regeneration;transport		GO:0000302;GO:0001525;GO:0001817;GO:0001818;GO:0001952;GO:0001953;GO:0002682;GO:0002683;GO:0002685;GO:0002686;GO:0005975;GO:0005996;GO:0006006;GO:0006066;GO:0006629;GO:0006810;GO:0006869;GO:0006950;GO:0006979;GO:0007162;GO:0007409;GO:0007420;GO:0007568;GO:0008152;GO:0008285;GO:0009611;GO:0009653;GO:0009888;GO:0009892;GO:0009966;GO:0009968;GO:0009987;GO:0010035;GO:0010605;GO:0010640;GO:0010642;GO:0010646;GO:0010648;GO:0010810;GO:0010812;GO:0014012;GO:0016043;GO:0019216;GO:0019222;GO:0019318;GO:0023051;GO:0023057;GO:0030030;GO:0030155;GO:0030334;GO:0030336;GO:0031099;GO:0031102;GO:0031103;GO:0031323;GO:0031324;GO:0032268;GO:0032269;GO:0032386;GO:0032387;GO:0032502;GO:0032642;GO:0032682;GO:0032879;GO:0032880;GO:0032989;GO:0032990;GO:0033157;GO:0033554;GO:0034442;GO:0034443;GO:0034762;GO:0034763;GO:0040007;GO:0040012;GO:0040013;GO:0042127;GO:0042221;GO:0042246;GO:0042306;GO:0042308;GO:0042493;GO:0044087;GO:0044237;GO:0044238;GO:0044262;GO:0044281;GO:0045833;GO:0046822;GO:0046823;GO:0048513;GO:0048519;GO:0048523;GO:0048583;GO:0048585;GO:0048589;GO:0048646;GO:0048660;GO:0048662;GO:0048678;GO:0048812;GO:0048856;GO:0048858;GO:0048869;GO:0050746;GO:0050748;GO:0050789;GO:0050794;GO:0050896;GO:0051049;GO:0051051;GO:0051128;GO:0051129;GO:0051223;GO:0051224;GO:0051234;GO:0051239;GO:0051241;GO:0051246;GO:0051248;GO:0051270;GO:0051271;GO:0051716;GO:0051893;GO:0051895;GO:0060255;GO:0060341;GO:0060587;GO:0060588;GO:0065007;GO:0070201;GO:0071637;GO:0071638;GO:0071702;GO:0071840;GO:0071841;GO:0071842;GO:0080090;GO:0090109;GO:0090317;GO:2000097;GO:2000098;GO:2000145;GO:2000146;GO:2000401;GO:2000402;GO:2000404;GO:2000405		Apolipoprotein D	8	8	8	37,6	37,6	37,6	21,275	0	66,17	723090000	179	P05090;C9JF17;C9JX71	P05090;C9JF17	Apolipoprotein D	APOD	590	APOD	APOD_HUMAN;C9JF17_HUMAN	2APD;2HZQ;2HZR
	0	0	0	0	15144000	0	0	20881000	26358000	13237000	0	0	0	0	0	0	0	0	0	0	0	0	0	0	0	0	0	34462000	0	0	0	0	0	0	0	0	0	0	0	0	0	0	0	0	0	0	0	0	0	0	0	0	0	0	0	0	0	0	50978000	0	64407000	0	60483000	0	0	22400000	21160000	0	0	63586000	0	38581000	46095000	11573000	0	90961000	0	34102000	49496000	27584000	0	36832000	0	19126000	0	0	0	0	10606000	11624000	0	0	8979800	0	0	0	25281000	0	0	39024000	21511000	17544000	0	0	30924000	0	0	16076000	0	0	0	13310000	0	0				activated T cell proliferation;activation of immune response;activation of innate immune response;aging;apoptosis;biological adhesion;biological regulation;blood coagulation;cell activation;cell adhesion;cell chemotaxis;cell communication;cell death;cell differentiation;cell migration;cell motility;cell proliferation;cell surface receptor linked signaling pathway;cell-cell adhesion;cell-cell signaling;cell-matrix adhesion;cell-substrate adhesion;cellular component movement;cellular component organization;cellular component organization at cellular level;cellular component organization or biogenesis;cellular component organization or biogenesis at cellular level;cellular developmental process;cellular extravasation;cellular localization;cellular macromolecule localization;cellular membrane organization;cellular process;cellular protein localization;cellular response to chemical stimulus;cellular response to stimulus;chemotaxis;coagulation;death;defense response;developmental process;endodermal cell differentiation;endothelial cell migration;extracellular matrix organization;extracellular structure organization;hemostasis;heterotypic cell-cell adhesion;immune response;immune response-activating signal transduction;immune response-regulating signaling pathway;immune system process;inflammatory response;innate immune response;innate immune response-activating signal transduction;integrin-mediated signaling pathway;leukocyte activation;leukocyte cell-cell adhesion;leukocyte chemotaxis;leukocyte migration;leukocyte migration involved in inflammatory response;leukocyte proliferation;localization;locomotion;lymphocyte activation;lymphocyte proliferation;macromolecule localization;membrane organization;mononuclear cell proliferation;multicellular organismal development;multicellular organismal process;natural killer cell activation;neutrophil chemotaxis;pattern recognition receptor signaling pathway;positive regulation of angiogenesis;positive regulation of biological process;positive regulation of biosynthetic process;positive regulation of cellular biosynthetic process;positive regulation of cellular metabolic process;positive regulation of cellular process;positive regulation of defense response;positive regulation of developmental process;positive regulation of immune response;positive regulation of immune system process;positive regulation of innate immune response;positive regulation of metabolic process;positive regulation of molecular function;positive regulation of NF-kappaB transcription factor activity;positive regulation of nitric oxide biosynthetic process;positive regulation of nitrogen compound metabolic process;positive regulation of response to stimulus;positive regulation of sequence-specific DNA binding transcription factor activity;programmed cell death;protein localization;protein localization in membrane;receptor clustering;regulation of anatomical structure morphogenesis;regulation of angiogenesis;regulation of biological process;regulation of biological quality;regulation of biosynthetic process;regulation of body fluid levels;regulation of cell morphogenesis;regulation of cell shape;regulation of cellular biosynthetic process;regulation of cellular component organization;regulation of cellular macromolecule biosynthetic process;regulation of cellular metabolic process;regulation of cellular process;regulation of cellular protein metabolic process;regulation of defense response;regulation of developmental process;regulation of gene expression;regulation of immune response;regulation of immune system process;regulation of innate immune response;regulation of macromolecule biosynthetic process;regulation of macromolecule metabolic process;regulation of metabolic process;regulation of molecular function;regulation of multicellular organismal development;regulation of multicellular organismal process;regulation of nitric oxide biosynthetic process;regulation of nitrogen compound metabolic process;regulation of nucleobase-containing compound metabolic process;regulation of peptidyl-tyrosine phosphorylation;regulation of phosphate metabolic process;regulation of phosphorus metabolic process;regulation of phosphorylation;regulation of primary metabolic process;regulation of protein metabolic process;regulation of protein modification process;regulation of protein phosphorylation;regulation of response to stimulus;regulation of response to stress;regulation of RNA metabolic process;regulation of sequence-specific DNA binding transcription factor activity;regulation of transcription, DNA-dependent;response to chemical stimulus;response to external stimulus;response to stimulus;response to stress;response to wounding;signal transduction;signaling;T cell activation;T cell proliferation;taxis;toll-like receptor 4 signaling pathway;toll-like receptor signaling pathway	Amoebiasis;Cell adhesion molecules (CAMs);ko05152;Leishmaniasis;Leukocyte transendothelial migration;Malaria;Natural killer cell mediated cytotoxicity;Phagosome;Regulation of actin cytoskeleton;Rheumatoid arthritis;Staphylococcus aureus infection;Viral myocarditis	GO:0001775;GO:0001932;GO:0002218;GO:0002221;GO:0002224;GO:0002253;GO:0002376;GO:0002523;GO:0002682;GO:0002684;GO:0002757;GO:0002758;GO:0002764;GO:0006355;GO:0006915;GO:0006928;GO:0006935;GO:0006950;GO:0006952;GO:0006954;GO:0006955;GO:0007154;GO:0007155;GO:0007159;GO:0007160;GO:0007165;GO:0007166;GO:0007229;GO:0007267;GO:0007275;GO:0007568;GO:0007596;GO:0007599;GO:0008104;GO:0008219;GO:0008283;GO:0008360;GO:0009605;GO:0009611;GO:0009889;GO:0009891;GO:0009893;GO:0009987;GO:0010468;GO:0010556;GO:0012501;GO:0016043;GO:0016044;GO:0016265;GO:0016337;GO:0016477;GO:0019219;GO:0019220;GO:0019222;GO:0022603;GO:0022604;GO:0022610;GO:0023052;GO:0030101;GO:0030154;GO:0030198;GO:0030593;GO:0030595;GO:0031323;GO:0031325;GO:0031326;GO:0031328;GO:0031347;GO:0031349;GO:0031399;GO:0031589;GO:0032268;GO:0032501;GO:0032502;GO:0032943;GO:0033036;GO:0034113;GO:0034142;GO:0034613;GO:0035987;GO:0040011;GO:0042098;GO:0042110;GO:0042221;GO:0042325;GO:0042330;GO:0043062;GO:0043113;GO:0043542;GO:0044093;GO:0045087;GO:0045088;GO:0045089;GO:0045123;GO:0045321;GO:0045428;GO:0045429;GO:0045765;GO:0045766;GO:0046649;GO:0046651;GO:0048518;GO:0048522;GO:0048583;GO:0048584;GO:0048869;GO:0048870;GO:0050730;GO:0050776;GO:0050778;GO:0050789;GO:0050793;GO:0050794;GO:0050798;GO:0050817;GO:0050878;GO:0050896;GO:0050900;GO:0051090;GO:0051091;GO:0051092;GO:0051094;GO:0051128;GO:0051171;GO:0051173;GO:0051174;GO:0051179;GO:0051239;GO:0051246;GO:0051252;GO:0051641;GO:0051716;GO:0060255;GO:0060326;GO:0061024;GO:0065007;GO:0065008;GO:0065009;GO:0070661;GO:0070727;GO:0070887;GO:0071840;GO:0071841;GO:0071842;GO:0072657;GO:0080090;GO:0080134;GO:2000026;GO:2000112	ko04145;ko04514;ko04650;ko04670;ko04810;ko05140;ko05144;ko05146;ko05150;ko05152;ko05323;ko05416	Integrin beta;Integrin beta-2	9	9	1	14,3	14,3	1,3	84,781	0	18,802	846830000	103	P05107;J3KNI6;E7EVZ9	P05107;J3KNI6	Integrin beta-2;Integrin beta	ITGB2	591	ITGB2	ITB2_HUMAN;J3KNI6_HUMAN	1JX3;1L3Y;1YUK;2JF1;2P26;2P28;2V7D;3K6S;3K71;3K72;4NEH;4NEN
	760830016	410950016	638600000	65210000	1232999936	760200000	276990016	1680300032	736889984	897550016	261760000	472920000	887260032	266960000	586489984	23130000	322089984	0	303000000	2418099968	977710016	1648600064	652099968	1922800000	640060032	1290700032	31665000	5900199936	28659000	311409984	3202200	132720000	0	126160000	167290000	0	343980000	143030000	37808000	210280000	478609984	1327600000	253730000	8530800	13801000	1687900032	1269500032	8953400	17458999296	114940000	0	3223300096	0	140690000	49934000	110590000	112530000	744430016	5049699840	88571000	6552900096	1260400000	3006700032	308900000	139380000	1650200064	2448000000	1298800000	950870016	2196100096	1377500032	4931999744	2052000000	1332099968	1827800064	3332100096	50085000	2878500096	2682899968	2301299968	65105000	3668199936	290430016	2016000000	1186599936	878649984	326910016	42499000	1901500032	2582599936	225460000	130350000	1960300032	514420000	908049984	830870016	4398700032	152110000	223300000	3215500032	1772199936	1846700032	1587600000	1306000000	2316300032	868670016	0	3454400000	164560000	519070016	623640000	1456600064	466740000	539480000				activation of caspase activity;acute inflammatory response;autophagy;biological adhesion;biological regulation;catabolic process;cell adhesion;cell chemotaxis;cell migration;cell motility;cell-cell adhesion;cellular catabolic process;cellular component movement;cellular macromolecule metabolic process;cellular metabolic process;cellular process;cellular protein metabolic process;cellular response to chemical stimulus;cellular response to stimulus;chemokine production;chemotaxis;chronic inflammatory response;cytokine production;defense response;defense response to bacterium;defense response to fungus;homotypic cell-cell adhesion;immune response;immune system process;inflammatory response;innate immune response;leukocyte aggregation;leukocyte cell-cell adhesion;leukocyte chemotaxis;leukocyte migration;leukocyte migration involved in inflammatory response;locomotion;macromolecule metabolic process;macromolecule modification;maintenance of location;metabolic process;multicellular organismal process;multi-organism process;neutrophil aggregation;neutrophil chemotaxis;peptidyl-amino acid modification;peptidyl-cysteine modification;peptidyl-cysteine S-nitrosylation;positive regulation of biological process;positive regulation of caspase activity;positive regulation of catalytic activity;positive regulation of cell growth;positive regulation of cellular process;positive regulation of defense response;positive regulation of growth;positive regulation of hydrolase activity;positive regulation of inflammatory response;positive regulation of molecular function;positive regulation of NF-kappaB transcription factor activity;positive regulation of peptidase activity;positive regulation of peptide secretion;positive regulation of response to external stimulus;positive regulation of response to stimulus;positive regulation of secretion;positive regulation of sequence-specific DNA binding transcription factor activity;positive regulation of transport;primary metabolic process;protein metabolic process;protein modification process;protein nitrosylation;regulation of biological process;regulation of biological quality;regulation of biosynthetic process;regulation of catalytic activity;regulation of cell growth;regulation of cellular biosynthetic process;regulation of cellular component organization;regulation of cellular macromolecule biosynthetic process;regulation of cellular metabolic process;regulation of cellular process;regulation of cysteine-type endopeptidase activity;regulation of cysteine-type endopeptidase activity involved in apoptotic process;regulation of cytoskeleton organization;regulation of defense response;regulation of endopeptidase activity;regulation of gene expression;regulation of growth;regulation of hydrolase activity;regulation of inflammatory response;regulation of localization;regulation of macromolecule biosynthetic process;regulation of macromolecule metabolic process;regulation of metabolic process;regulation of molecular function;regulation of nitrogen compound metabolic process;regulation of nucleobase-containing compound metabolic process;regulation of organelle organization;regulation of peptidase activity;regulation of peptide secretion;regulation of peptide transport;regulation of primary metabolic process;regulation of response to external stimulus;regulation of response to stimulus;regulation of response to stress;regulation of RNA metabolic process;regulation of secretion;regulation of sequence-specific DNA binding transcription factor activity;regulation of transcription, DNA-dependent;regulation of transport;response to bacterium;response to biotic stimulus;response to chemical stimulus;response to ethanol;response to external stimulus;response to fungus;response to inorganic substance;response to lipopolysaccharide;response to metal ion;response to molecule of bacterial origin;response to organic substance;response to other organism;response to stimulus;response to stress;response to wounding;response to zinc ion;sequestering of metal ion;sequestering of zinc ion;taxis;wound healing		GO:0001558;GO:0001816;GO:0002237;GO:0002376;GO:0002523;GO:0002526;GO:0002544;GO:0002791;GO:0002793;GO:0006355;GO:0006464;GO:0006914;GO:0006919;GO:0006928;GO:0006935;GO:0006950;GO:0006952;GO:0006954;GO:0006955;GO:0007155;GO:0007159;GO:0008152;GO:0009056;GO:0009605;GO:0009607;GO:0009611;GO:0009617;GO:0009620;GO:0009889;GO:0009987;GO:0010033;GO:0010035;GO:0010038;GO:0010043;GO:0010468;GO:0010556;GO:0010952;GO:0016337;GO:0016477;GO:0017014;GO:0018119;GO:0018193;GO:0018198;GO:0019219;GO:0019222;GO:0019538;GO:0022610;GO:0030307;GO:0030593;GO:0030595;GO:0031323;GO:0031326;GO:0031347;GO:0031349;GO:0032101;GO:0032103;GO:0032119;GO:0032496;GO:0032501;GO:0032602;GO:0032879;GO:0033043;GO:0034109;GO:0040008;GO:0040011;GO:0042060;GO:0042221;GO:0042330;GO:0042742;GO:0043085;GO:0043170;GO:0043280;GO:0043281;GO:0043412;GO:0044093;GO:0044237;GO:0044238;GO:0044248;GO:0044260;GO:0044267;GO:0045087;GO:0045471;GO:0045927;GO:0048518;GO:0048522;GO:0048583;GO:0048584;GO:0048870;GO:0050727;GO:0050729;GO:0050789;GO:0050790;GO:0050794;GO:0050832;GO:0050896;GO:0050900;GO:0051046;GO:0051047;GO:0051049;GO:0051050;GO:0051090;GO:0051091;GO:0051092;GO:0051128;GO:0051171;GO:0051235;GO:0051238;GO:0051252;GO:0051336;GO:0051345;GO:0051493;GO:0051704;GO:0051707;GO:0051716;GO:0052547;GO:0052548;GO:0060255;GO:0060326;GO:0065007;GO:0065008;GO:0065009;GO:0070486;GO:0070488;GO:0070887;GO:0080090;GO:0080134;GO:0090087;GO:2000112;GO:2000116		Protein S100-A8;Protein S100-A8, N-terminally processed	18	18	18	82,8	82,8	82,8	10,834	0	323,31	124270000000	5184	P05109	P05109	Protein S100-A8;Protein S100-A8, N-terminally processed	S100A8	592	S100A8	S10A8_HUMAN	1MR8;1XK4;4GGF
	0	0	0	0	0	0	0	0	0	0	0	0	0	0	0	0	0	0	0	0	0	0	0	0	0	0	0	0	0	0	0	0	0	0	0	0	0	0	0	0	0	0	0	0	0	0	0	0	0	0	0	0	0	0	0	0	0	0	4648200	0	0	0	0	0	0	0	0	0	0	0	0	0	0	0	0	0	0	4975500	10783000	0	0	0	0	0	0	0	0	0	0	0	0	0	0	0	0	0	0	0	0	0	0	0	0	0	0	0	0	0	0	0	0	0	0	0				biological regulation;blood coagulation;coagulation;fibrinolysis;hemostasis;multicellular organismal process;negative regulation of apoptosis;negative regulation of biological process;negative regulation of blood coagulation;negative regulation of catalytic activity;negative regulation of cell death;negative regulation of cellular process;negative regulation of coagulation;negative regulation of endopeptidase activity;negative regulation of hydrolase activity;negative regulation of molecular function;negative regulation of multicellular organismal process;negative regulation of peptidase activity;negative regulation of programmed cell death;regulation of apoptosis;regulation of biological process;regulation of biological quality;regulation of blood coagulation;regulation of body fluid levels;regulation of catalytic activity;regulation of cell death;regulation of cellular process;regulation of coagulation;regulation of endopeptidase activity;regulation of hydrolase activity;regulation of metabolic process;regulation of molecular function;regulation of multicellular organismal process;regulation of peptidase activity;regulation of programmed cell death;regulation of response to external stimulus;regulation of response to stimulus;regulation of response to stress;regulation of wound healing	Amoebiasis	GO:0007596;GO:0007599;GO:0010466;GO:0010941;GO:0010951;GO:0019222;GO:0030193;GO:0030195;GO:0032101;GO:0032501;GO:0042730;GO:0042981;GO:0043066;GO:0043067;GO:0043069;GO:0043086;GO:0044092;GO:0048519;GO:0048523;GO:0048583;GO:0050789;GO:0050790;GO:0050794;GO:0050817;GO:0050818;GO:0050819;GO:0050878;GO:0051239;GO:0051241;GO:0051336;GO:0051346;GO:0052547;GO:0052548;GO:0060548;GO:0061041;GO:0065007;GO:0065008;GO:0065009;GO:0080134	ko05146	Plasminogen activator inhibitor 2	2	2	2	10,1	10,1	10,1	46,596	0	3,861	47332000	16	P05120;E7EPJ9;H7C004;H7BYS2	P05120;E7EPJ9;H7C004;H7BYS2	Plasminogen activator inhibitor 2	SERPINB2;SERPINB10	593	SERPINB10;SERPINB2	E7EPJ9_HUMAN;H7BYS2_HUMAN;H7C004_HUMAN;PAI2_HUMAN	1BY7;1JRR;2ARQ;2ARR
	0	0	0	0	0	0	0	0	0	0	0	0	0	0	0	0	0	0	0	0	0	0	0	0	0	0	0	0	0	0	0	0	0	0	0	0	0	0	0	0	0	0	0	0	0	0	0	0	0	0	0	0	0	0	0	0	0	0	3403100	0	0	0	0	0	0	0	0	0	0	0	0	0	0	0	0	0	0	0	0	0	0	0	0	0	0	0	0	0	0	0	0	0	0	0	0	0	0	0	0	0	0	0	0	0	0	0	0	0	0	0	0	0	0	0				adenine transport;biological regulation;cellular metabolic process;cellular process;chromosome segregation;energy derivation by oxidation of organic compounds;energy reserve metabolic process;establishment of localization;generation of precursor metabolites and energy;metabolic process;nitrogen compound transport;nucleobase transport;nucleobase-containing compound transport;oxidation-reduction process;positive regulation of biological process;positive regulation of cell proliferation;positive regulation of cellular process;purine base transport;purine-containing compound transmembrane transport;regulation of biological process;regulation of cell communication;regulation of cell proliferation;regulation of cellular localization;regulation of cellular process;regulation of hormone secretion;regulation of insulin secretion;regulation of localization;regulation of peptide hormone secretion;regulation of peptide secretion;regulation of peptide transport;regulation of secretion;regulation of signaling;regulation of transport;small molecule metabolic process;transmembrane transport;transport;viral reproduction	Calcium signaling pathway;Huntington's disease;Parkinson's disease	GO:0002791;GO:0006091;GO:0006112;GO:0006810;GO:0006863;GO:0007059;GO:0008152;GO:0008284;GO:0009987;GO:0010646;GO:0015851;GO:0015853;GO:0015931;GO:0015980;GO:0016032;GO:0023051;GO:0032879;GO:0042127;GO:0044237;GO:0044281;GO:0046883;GO:0048518;GO:0048522;GO:0050789;GO:0050794;GO:0050796;GO:0051046;GO:0051049;GO:0051234;GO:0055085;GO:0055114;GO:0060341;GO:0065007;GO:0071705;GO:0072530;GO:0090087;GO:0090276	ko04020;ko05012;ko05016	ADP/ATP translocase 2;ADP/ATP translocase 2, N-terminally processed	2	2	2	7,4	7,4	7,4	32,852	0	5,4778	96497000	12	P05141	P05141	ADP/ATP translocase 2;ADP/ATP translocase 2, N-terminally processed	SLC25A5	594	SLC25A5	ADT2_HUMAN
	153220000	24640000	39075000	13026000	96216000	25854000	22546000	51613000	110550000	140380000	94934000	0	5925800	0	97044000	108390000	136570000	0	30437000	14770000	15093000	22129000	19433000	64330000	13342000	10128000	0	72139000	23240000	23502000	0	7991300	0	0	0	0	0	6117300	0	23066000	0	17288000	44627000	98475000	0	10071000	0	0	24252000	90013000	0	16398000	0	0	20517000	0	0	0	56428000	95108000	41804000	34805000	80039000	80244000	31196000	56890000	175080000	254250000	58925000	41692000	64212000	108140000	128110000	191950000	89690000	13352000	101980000	134430000	98592000	151260000	38548000	54988000	54309000	215440000	39817000	173920000	0	0	130660000	91305000	0	0	190510000	21037000	72407000	335680000	87232000	160500000	0	86260000	192270000	149670000	237260000	17387000	138740000	0	0	207460000	0	157560000	345700000	66297000	41086000	43478000				activation of immune response;aging;biological regulation;blood circulation;blood coagulation;blood coagulation, intrinsic pathway;cell activation;cellular process;circulatory system process;coagulation;complement activation;complement activation, classical pathway;defense response;developmental process;establishment of localization;establishment of localization in cell;exocytosis;fibrinolysis;hemostasis;humoral immune response;immune effector process;immune response;immune system process;innate immune response;macromolecule metabolic process;metabolic process;multicellular organismal process;negative regulation of biological process;negative regulation of blood coagulation;negative regulation of catalytic activity;negative regulation of coagulation;negative regulation of complement activation;negative regulation of complement activation, lectin pathway;negative regulation of defense response;negative regulation of endopeptidase activity;negative regulation of humoral immune response;negative regulation of hydrolase activity;negative regulation of immune effector process;negative regulation of immune response;negative regulation of immune system process;negative regulation of innate immune response;negative regulation of macromolecule metabolic process;negative regulation of metabolic process;negative regulation of molecular function;negative regulation of multicellular organismal process;negative regulation of peptidase activity;negative regulation of protein activation cascade;negative regulation of protein metabolic process;negative regulation of protein processing;negative regulation of response to stimulus;platelet activation;platelet degranulation;positive regulation of biological process;positive regulation of immune response;positive regulation of immune system process;positive regulation of response to stimulus;primary metabolic process;protein activation cascade;protein metabolic process;regulation of acute inflammatory response;regulation of biological process;regulation of biological quality;regulation of blood coagulation;regulation of body fluid levels;regulation of catalytic activity;regulation of coagulation;regulation of complement activation;regulation of complement activation, lectin pathway;regulation of defense response;regulation of endopeptidase activity;regulation of gene expression;regulation of humoral immune response;regulation of hydrolase activity;regulation of immune effector process;regulation of immune response;regulation of immune system process;regulation of inflammatory response;regulation of innate immune response;regulation of macromolecule metabolic process;regulation of metabolic process;regulation of molecular function;regulation of multicellular organismal process;regulation of peptidase activity;regulation of primary metabolic process;regulation of protein activation cascade;regulation of protein metabolic process;regulation of protein processing;regulation of response to external stimulus;regulation of response to stimulus;regulation of response to stress;regulation of wound healing;response to stimulus;response to stress;secretion;secretion by cell;system process;transport;vesicle-mediated transport	Complement and coagulation cascades	GO:0001775;GO:0001868;GO:0001869;GO:0002252;GO:0002253;GO:0002376;GO:0002576;GO:0002673;GO:0002682;GO:0002683;GO:0002684;GO:0002697;GO:0002698;GO:0002920;GO:0002921;GO:0003008;GO:0003013;GO:0006810;GO:0006887;GO:0006950;GO:0006952;GO:0006955;GO:0006956;GO:0006958;GO:0006959;GO:0007568;GO:0007596;GO:0007597;GO:0007599;GO:0008015;GO:0008152;GO:0009892;GO:0009987;GO:0010466;GO:0010468;GO:0010605;GO:0010951;GO:0010955;GO:0016192;GO:0019222;GO:0019538;GO:0030168;GO:0030193;GO:0030195;GO:0030449;GO:0031347;GO:0031348;GO:0032101;GO:0032501;GO:0032502;GO:0032940;GO:0042730;GO:0043086;GO:0043170;GO:0044092;GO:0044238;GO:0045087;GO:0045088;GO:0045824;GO:0045916;GO:0046903;GO:0048518;GO:0048519;GO:0048583;GO:0048584;GO:0048585;GO:0050727;GO:0050776;GO:0050777;GO:0050778;GO:0050789;GO:0050790;GO:0050817;GO:0050818;GO:0050819;GO:0050878;GO:0050896;GO:0051234;GO:0051239;GO:0051241;GO:0051246;GO:0051248;GO:0051336;GO:0051346;GO:0051649;GO:0052547;GO:0052548;GO:0060255;GO:0061041;GO:0065007;GO:0065008;GO:0065009;GO:0070613;GO:0072376;GO:0080090;GO:0080134;GO:2000257;GO:2000258	ko04610	Plasma protease C1 inhibitor	17	17	17	32,2	32,2	32,2	55,154	0	140,83	5278700000	940	P05155;H9KV48;E9PGN7;H0YCA1	P05155;H9KV48;E9PGN7	Plasma protease C1 inhibitor	SERPING1	595	SERPING1	E9PGN7_HUMAN;H9KV48_HUMAN;IC1_HUMAN	1M6Q;2OAY
	99050000	612120000	369340000	115790000	1320499968	421729984	328110016	1367699968	1950300032	598390016	522129984	836640000	2427699968	124140000	240270000	14337000	100990000	16559000	111490000	4406000128	1554800000	3680199936	1641699968	1000300032	1497100032	3224000000	0	3271000064	1453400064	3553600000	64777000	1490000000	20977000	157240000	1573699968	156370000	163210000	53389000	336360000	825209984	606169984	928320000	117860000	145920000	454240000	567590016	916910016	143200000	1479500032	74373000	173730000	1598400000	58433000	288510016	107570000	716870016	208030000	1837200000	5808600064	9476900	5106400256	1867500032	4760300032	88024000	449230016	1920000000	2402200064	507320000	1152300032	4749899776	677100032	2426299904	3450800128	1340600064	1247699968	4405899776	49318000	2815800064	3440499968	1947600000	32415000	1461400064	205190000	1425799936	485990016	336400000	2226500096	410680000	2031100032	3882200064	1683399936	375990016	2177900032	631070016	641750016	555710016	2013100032	240150000	2751800064	3054799872	1477200000	2032999936	345880000	3891399936	3112699904	353360000	87278000	1470599936	179810000	110130000	157570000	981580032	312169984	332729984				aging;biological regulation;biosynthetic process;catabolic process;cellular catabolic process;cellular component organization;cellular component organization or biogenesis;cellular metabolic process;cellular process;cellular response to chemical stimulus;cellular response to hydrogen peroxide;cellular response to oxidative stress;cellular response to oxygen radical;cellular response to reactive oxygen species;cellular response to stimulus;cellular response to stress;cellular response to superoxide;defense response;defense response to fungus;developmental process;hydrogen peroxide catabolic process;hydrogen peroxide metabolic process;hypochlorous acid biosynthetic process;hypochlorous acid metabolic process;immune effector process;immune system process;low-density lipoprotein particle remodeling;macromolecular complex remodeling;macromolecular complex subunit organization;metabolic process;modulation of growth of symbiont involved in interaction with host;multicellular organismal process;multi-organism process;negative regulation of apoptosis;negative regulation of biological process;negative regulation of cell death;negative regulation of cellular process;negative regulation of growth;negative regulation of growth of symbiont in host;negative regulation of growth of symbiont involved in interaction with host;negative regulation of multi-organism process;negative regulation of programmed cell death;oxidation-reduction process;plasma lipoprotein particle organization;plasma lipoprotein particle remodeling;protein-lipid complex remodeling;protein-lipid complex subunit organization;reactive oxygen species metabolic process;regulation of apoptosis;regulation of biological process;regulation of cell death;regulation of cellular process;regulation of growth;regulation of growth of symbiont in host;regulation of multi-organism process;regulation of programmed cell death;regulation of symbiosis, encompassing mutualism through parasitism;removal of superoxide radicals;respiratory burst;respiratory burst involved in defense response;response to abiotic stimulus;response to biotic stimulus;response to chemical stimulus;response to external stimulus;response to extracellular stimulus;response to food;response to fungus;response to hydrogen peroxide;response to inorganic substance;response to lipopolysaccharide;response to mechanical stimulus;response to molecule of bacterial origin;response to nutrient levels;response to organic substance;response to other organism;response to oxidative stress;response to oxygen radical;response to reactive oxygen species;response to stimulus;response to stress;response to superoxide;response to yeast;small molecule biosynthetic process;small molecule metabolic process;superoxide metabolic process	Phagosome	GO:0000302;GO:0000303;GO:0000305;GO:0001878;GO:0002148;GO:0002149;GO:0002237;GO:0002252;GO:0002376;GO:0002679;GO:0006801;GO:0006950;GO:0006952;GO:0006979;GO:0007568;GO:0008152;GO:0009056;GO:0009058;GO:0009605;GO:0009607;GO:0009612;GO:0009620;GO:0009628;GO:0009987;GO:0009991;GO:0010033;GO:0010035;GO:0010941;GO:0016043;GO:0019430;GO:0031667;GO:0032094;GO:0032496;GO:0032501;GO:0032502;GO:0033554;GO:0034367;GO:0034368;GO:0034369;GO:0034374;GO:0034599;GO:0034614;GO:0040008;GO:0042221;GO:0042542;GO:0042743;GO:0042744;GO:0042981;GO:0043066;GO:0043067;GO:0043069;GO:0043900;GO:0043901;GO:0043903;GO:0043933;GO:0044126;GO:0044130;GO:0044144;GO:0044146;GO:0044237;GO:0044248;GO:0044281;GO:0044283;GO:0045730;GO:0045926;GO:0048519;GO:0048523;GO:0050789;GO:0050794;GO:0050832;GO:0050896;GO:0051704;GO:0051707;GO:0051716;GO:0055114;GO:0060548;GO:0065007;GO:0070301;GO:0070887;GO:0071450;GO:0071451;GO:0071825;GO:0071827;GO:0071840;GO:0072593	ko04145	84 kDa myeloperoxidase;89 kDa myeloperoxidase;Myeloperoxidase;Myeloperoxidase heavy chain;Myeloperoxidase light chain	77	77	69	61,5	61,5	58	83,868	0	323,31	93349000000	7926	P05164;J3QSF7	P05164	Myeloperoxidase;Myeloperoxidase;89 kDa myeloperoxidase;84 kDa myeloperoxidase;Myeloperoxidase light chain;Myeloperoxidase heavy chain	MPO	596	MPO	PERM_HUMAN	1CXP;1D2V;1D5L;1D7W;1DNU;1DNW;1MHL;1MYP;3F9P;3ZS0;3ZS1;4C1M;4DL1;4EJX
	0	0	0	0	0	0	0	0	0	0	0	0	0	0	0	0	0	0	0	0	0	0	0	0	0	0	0	0	0	0	0	0	0	0	0	0	0	0	0	0	0	0	0	0	0	0	0	0	0	0	0	0	0	0	0	0	0	0	0	0	0	0	0	0	0	0	0	0	0	0	0	0	0	0	0	0	0	0	4118800	0	0	0	0	0	0	0	0	0	0	0	0	0	0	0	0	0	0	0	0	0	0	0	0	0	0	0	0	0	0	0	0	0	0	0				biological regulation;biosynthetic process;cellular biosynthetic process;cellular macromolecule biosynthetic process;cellular macromolecule metabolic process;cellular metabolic process;cellular process;cellular protein metabolic process;cellular response to chemical stimulus;cellular response to organic substance;cellular response to stimulus;cellular response to stress;cellular response to topologically incorrect protein;cellular response to unfolded protein;endoplasmic reticulum unfolded protein response;ER-nucleus signaling pathway;establishment of localization;gene expression;macromolecule biosynthetic process;macromolecule metabolic process;macromolecule modification;metabolic process;phosphate-containing compound metabolic process;phosphorus metabolic process;phosphorylation;positive regulation of defense response to virus by host;posttranscriptional regulation of gene expression;primary metabolic process;protein autophosphorylation;protein metabolic process;protein modification process;protein phosphorylation;regulation of biological process;regulation of biosynthetic process;regulation of cellular biosynthetic process;regulation of cellular macromolecule biosynthetic process;regulation of cellular metabolic process;regulation of cellular process;regulation of cellular protein metabolic process;regulation of defense response;regulation of defense response to virus;regulation of defense response to virus by host;regulation of gene expression;regulation of immune effector process;regulation of immune system process;regulation of macromolecule biosynthetic process;regulation of macromolecule metabolic process;regulation of metabolic process;regulation of multi-organism process;regulation of primary metabolic process;regulation of protein metabolic process;regulation of response to biotic stimulus;regulation of response to stimulus;regulation of response to stress;regulation of translation;regulation of translation in response to stress;regulation of translational initiation;regulation of translational initiation in response to stress;response to chemical stimulus;response to endoplasmic reticulum stress;response to organic substance;response to stimulus;response to stress;response to topologically incorrect protein;response to unfolded protein;signal transduction;translation;translational initiation;transmembrane transport;transport	Hepatitis C;Measles;Protein processing in endoplasmic reticulum;RNA transport	GO:0002230;GO:0002682;GO:0002697;GO:0002831;GO:0006412;GO:0006413;GO:0006417;GO:0006446;GO:0006464;GO:0006468;GO:0006793;GO:0006796;GO:0006810;GO:0006950;GO:0006984;GO:0006986;GO:0007165;GO:0008152;GO:0009058;GO:0009059;GO:0009889;GO:0009987;GO:0010033;GO:0010467;GO:0010468;GO:0010556;GO:0010608;GO:0016310;GO:0019222;GO:0019538;GO:0030968;GO:0031323;GO:0031326;GO:0031347;GO:0032268;GO:0033554;GO:0034620;GO:0034645;GO:0034976;GO:0035966;GO:0035967;GO:0042221;GO:0043170;GO:0043412;GO:0043555;GO:0043558;GO:0043900;GO:0044237;GO:0044238;GO:0044249;GO:0044260;GO:0044267;GO:0046777;GO:0048583;GO:0050688;GO:0050691;GO:0050789;GO:0050794;GO:0050896;GO:0051234;GO:0051246;GO:0051716;GO:0055085;GO:0060255;GO:0065007;GO:0070887;GO:0071310;GO:0080090;GO:0080134;GO:2000112	ko03013;ko04141;ko05160;ko05162	Eukaryotic translation initiation factor 2 subunit 1	2	2	2	9,2	9,2	9,2	36,112	0	5,7775	61334000	6	P05198;H0YJS4;G3V4T5	P05198;H0YJS4;G3V4T5	Eukaryotic translation initiation factor 2 subunit 1	EIF2S1	597	EIF2S1	G3V4T5_HUMAN;H0YJS4_HUMAN;IF2A_HUMAN	1KL9;1Q8K
	0	0	0	0	0	0	0	0	0	0	0	0	0	0	0	0	0	0	0	0	0	0	0	0	0	0	0	0	0	0	0	0	0	0	0	0	0	0	0	0	0	0	0	0	0	0	0	0	0	0	0	0	0	0	0	0	0	0	0	0	0	33239000	0	0	0	0	0	0	0	0	0	0	0	0	0	0	0	0	0	0	0	0	0	0	0	0	0	0	0	0	0	0	0	0	0	0	0	0	0	0	0	0	0	0	0	0	0	0	0	0	0	0	0	0				biosynthetic process;catabolic process;cellular biosynthetic process;cellular catabolic process;cellular component disassembly;cellular component disassembly at cellular level;cellular component organization;cellular component organization at cellular level;cellular component organization or biogenesis;cellular component organization or biogenesis at cellular level;cellular macromolecular complex disassembly;cellular macromolecular complex subunit organization;cellular macromolecule biosynthetic process;cellular macromolecule catabolic process;cellular macromolecule metabolic process;cellular metabolic process;cellular nitrogen compound metabolic process;cellular process;cellular process involved in reproduction;cellular protein complex disassembly;cellular protein metabolic process;cotranslational protein targeting to membrane;establishment of localization;establishment of localization in cell;establishment of protein localization;establishment of protein localization in endoplasmic reticulum;establishment of protein localization to organelle;gene expression;intracellular protein transport;intracellular transport;macromolecular complex disassembly;macromolecular complex subunit organization;macromolecule biosynthetic process;macromolecule catabolic process;macromolecule metabolic process;metabolic process;mRNA catabolic process;mRNA metabolic process;nitrogen compound metabolic process;nuclear-transcribed mRNA catabolic process;nuclear-transcribed mRNA catabolic process, nonsense-mediated decay;nucleic acid metabolic process;nucleobase-containing compound metabolic process;primary metabolic process;protein complex disassembly;protein complex subunit organization;protein metabolic process;protein targeting;protein targeting to ER;protein targeting to membrane;protein transport;reproductive process;RNA biosynthetic process;RNA catabolic process;RNA metabolic process;SRP-dependent cotranslational protein targeting to membrane;translation;translational elongation;translational initiation;translational termination;transport;viral infectious cycle;viral reproduction;viral reproductive process;viral transcription	Ribosome	GO:0000184;GO:0000956;GO:0006139;GO:0006401;GO:0006402;GO:0006412;GO:0006413;GO:0006414;GO:0006415;GO:0006605;GO:0006612;GO:0006613;GO:0006614;GO:0006807;GO:0006810;GO:0006886;GO:0008152;GO:0009056;GO:0009057;GO:0009058;GO:0009059;GO:0009987;GO:0010467;GO:0015031;GO:0016032;GO:0016043;GO:0016070;GO:0016071;GO:0019058;GO:0019083;GO:0019538;GO:0022411;GO:0022414;GO:0022415;GO:0032774;GO:0032984;GO:0034621;GO:0034623;GO:0034641;GO:0034645;GO:0043170;GO:0043241;GO:0043624;GO:0043933;GO:0044237;GO:0044238;GO:0044248;GO:0044249;GO:0044260;GO:0044265;GO:0044267;GO:0045047;GO:0045184;GO:0046907;GO:0048610;GO:0051234;GO:0051649;GO:0071822;GO:0071840;GO:0071841;GO:0071842;GO:0071845;GO:0072594;GO:0072599;GO:0090304	ko03010	60S acidic ribosomal protein P1	2	2	2	36,8	36,8	36,8	11,514	0	28,72	135500000	24	P05386	P05386	60S acidic ribosomal protein P1	RPLP1	598	RPLP1	RLA1_HUMAN	2LBF;4BEH;4V6X
	0	0	0	0	0	0	0	0	0	9364800	0	0	0	0	29499000	0	0	0	0	0	0	0	0	0	0	0	11428000	0	0	0	0	0	0	0	0	0	0	10965000	0	0	0	0	0	0	0	0	0	0	0	0	0	0	0	0	0	0	0	0	0	0	0	17284000	0	0	0	0	0	0	0	0	0	0	0	0	0	0	0	0	5432500	0	0	14603000	0	0	8542200	0	0	0	0	0	0	0	0	0	0	0	0	0	0	0	0	0	0	0	0	0	0	0	0	0	0	0	0	0				biosynthetic process;catabolic process;cellular biosynthetic process;cellular catabolic process;cellular component disassembly;cellular component disassembly at cellular level;cellular component organization;cellular component organization at cellular level;cellular component organization or biogenesis;cellular component organization or biogenesis at cellular level;cellular macromolecular complex disassembly;cellular macromolecular complex subunit organization;cellular macromolecule biosynthetic process;cellular macromolecule catabolic process;cellular macromolecule metabolic process;cellular metabolic process;cellular nitrogen compound metabolic process;cellular process;cellular process involved in reproduction;cellular protein complex disassembly;cellular protein metabolic process;cotranslational protein targeting to membrane;establishment of localization;establishment of localization in cell;establishment of protein localization;establishment of protein localization in endoplasmic reticulum;establishment of protein localization to organelle;gene expression;intracellular protein transport;intracellular transport;macromolecular complex disassembly;macromolecular complex subunit organization;macromolecule biosynthetic process;macromolecule catabolic process;macromolecule metabolic process;metabolic process;mRNA catabolic process;mRNA metabolic process;nitrogen compound metabolic process;nuclear-transcribed mRNA catabolic process;nuclear-transcribed mRNA catabolic process, nonsense-mediated decay;nucleic acid metabolic process;nucleobase-containing compound metabolic process;primary metabolic process;protein complex disassembly;protein complex subunit organization;protein metabolic process;protein targeting;protein targeting to ER;protein targeting to membrane;protein transport;reproductive process;RNA biosynthetic process;RNA catabolic process;RNA metabolic process;SRP-dependent cotranslational protein targeting to membrane;translation;translational elongation;translational initiation;translational termination;transport;viral infectious cycle;viral reproduction;viral reproductive process;viral transcription	Ribosome	GO:0000184;GO:0000956;GO:0006139;GO:0006401;GO:0006402;GO:0006412;GO:0006413;GO:0006414;GO:0006415;GO:0006605;GO:0006612;GO:0006613;GO:0006614;GO:0006807;GO:0006810;GO:0006886;GO:0008152;GO:0009056;GO:0009057;GO:0009058;GO:0009059;GO:0009987;GO:0010467;GO:0015031;GO:0016032;GO:0016043;GO:0016070;GO:0016071;GO:0019058;GO:0019083;GO:0019538;GO:0022411;GO:0022414;GO:0022415;GO:0032774;GO:0032984;GO:0034621;GO:0034623;GO:0034641;GO:0034645;GO:0043170;GO:0043241;GO:0043624;GO:0043933;GO:0044237;GO:0044238;GO:0044248;GO:0044249;GO:0044260;GO:0044265;GO:0044267;GO:0045047;GO:0045184;GO:0046907;GO:0048610;GO:0051234;GO:0051649;GO:0071822;GO:0071840;GO:0071841;GO:0071842;GO:0071845;GO:0072594;GO:0072599;GO:0090304	ko03010	60S acidic ribosomal protein P2	5	5	5	56,5	56,5	56,5	11,665	0	9,5247	80263000	20	P05387;H0YDD8	P05387;H0YDD8	60S acidic ribosomal protein P2	RPLP2	599	RPLP2	H0YDD8_HUMAN;RLA2_HUMAN	1S4J;2JDL;2LBF;2W1O;4BEH;4V6X
	0	0	0	0	0	0	0	0	0	0	0	0	13597000	0	0	0	0	0	3514600	30707000	8109100	40855000	9636600	3991200	90921000	9977800	0	0	0	0	0	0	0	0	0	0	0	0	0	63290000	0	0	58556000	0	19100000	0	0	0	8370800	0	0	0	0	0	0	0	0	0	4057600	7099500	7539400	5869700	6198800	0	0	5830400	7171700	18838000	0	7170800	0	3727300	11276000	44774000	9247100	0	9054100	9093600	5856400	12986000	0	5270100	0	12847000	9871200	10230000	0	0	11886000	11572000	0	0	44208000	4273300	0	18890000	8739300	0	0	35733000	7314500	10802000	10995000	31848000	0	0	0	8233200	0	9173200	12778000	0	0	0				biological regulation;blood coagulation;chemotaxis;coagulation;hemostasis;locomotion;multicellular organismal process;negative regulation of catalytic activity;negative regulation of endopeptidase activity;negative regulation of hydrolase activity;negative regulation of molecular function;negative regulation of peptidase activity;regulation of biological process;regulation of biological quality;regulation of body fluid levels;regulation of catalytic activity;regulation of endopeptidase activity;regulation of hydrolase activity;regulation of metabolic process;regulation of molecular function;regulation of peptidase activity;response to chemical stimulus;response to external stimulus;response to stimulus;taxis	Complement and coagulation cascades	GO:0006935;GO:0007596;GO:0007599;GO:0009605;GO:0010466;GO:0010951;GO:0019222;GO:0032501;GO:0040011;GO:0042221;GO:0042330;GO:0043086;GO:0044092;GO:0050789;GO:0050790;GO:0050817;GO:0050878;GO:0050896;GO:0051336;GO:0051346;GO:0052547;GO:0052548;GO:0065007;GO:0065008;GO:0065009	ko04610	Heparin cofactor 2	8	8	8	19,8	19,8	19,8	57,07	0	22,636	740960000	94	P05546	P05546	Heparin cofactor 2	SERPIND1	600	SERPIND1	HEP2_HUMAN	1JMJ;1JMO
	0	0	0	0	0	0	0	0	0	11292000	0	0	0	0	0	0	0	0	0	0	0	0	0	0	0	0	11882000	0	0	0	0	0	0	0	0	0	0	11529000	0	0	0	0	0	0	0	0	0	0	9390600	0	0	0	0	0	0	13385000	0	0	0	0	0	0	0	0	0	0	0	0	0	0	0	0	0	0	0	0	0	0	0	0	0	0	0	0	0	0	0	0	0	0	0	0	0	0	0	0	0	0	0	0	0	0	0	0	0	0	0	0	0	0	0	0	0	0				actin cytoskeleton organization;actin filament-based process;actomyosin structure organization;anatomical structure homeostasis;anatomical structure morphogenesis;associative learning;axon extension;axon guidance;B cell activation;B cell differentiation;behavior;biological adhesion;biological regulation;blood coagulation;blood vessel endothelial cell migration;calcium ion homeostasis;calcium-independent cell-matrix adhesion;cardiac cell differentiation;cardiac muscle cell differentiation;cation homeostasis;cell activation;cell adhesion;cell adhesion mediated by integrin;cell communication;cell cycle process;cell differentiation;cell fate specification;cell growth;cell junction assembly;cell junction organization;cell migration;cell migration involved in sprouting angiogenesis;cell morphogenesis;cell morphogenesis involved in differentiation;cell motility;cell part morphogenesis;cell projection morphogenesis;cell projection organization;cell surface receptor linked signaling pathway;cell-cell adhesion;cell-cell adhesion mediated by integrin;cell-cell junction assembly;cell-cell junction organization;cell-matrix adhesion;cell-substrate adhesion;cellular calcium ion homeostasis;cellular cation homeostasis;cellular chemical homeostasis;cellular component assembly;cellular component assembly at cellular level;cellular component morphogenesis;cellular component movement;cellular component organization;cellular component organization at cellular level;cellular component organization or biogenesis;cellular component organization or biogenesis at cellular level;cellular defense response;cellular developmental process;cellular divalent inorganic cation homeostasis;cellular homeostasis;cellular ion homeostasis;cellular membrane organization;cellular metal ion homeostasis;cellular process;cellular process involved in reproduction;cellular response to abiotic stimulus;cellular response to chemical stimulus;cellular response to external stimulus;cellular response to extracellular stimulus;cellular response to ionizing radiation;cellular response to mechanical stimulus;cellular response to nutrient;cellular response to nutrient levels;cellular response to radiation;cellular response to stimulus;cellular response to vitamin;cellular response to vitamin D;chemical homeostasis;chemotaxis;chordate embryonic development;coagulation;cognition;cytoskeleton organization;defense response;dendrite morphogenesis;developmental cell growth;developmental growth;developmental growth involved in morphogenesis;developmental process;divalent inorganic cation homeostasis;embryo development;embryo development ending in birth or egg hatching;endothelial cell migration;establishment of localization;establishment of localization in cell;establishment of protein localization;extracellular matrix organization;extracellular structure organization;formation of radial glial scaffolds;G1/S transition of mitotic cell cycle;germ cell migration;growth;hemostasis;heterotypic cell-cell adhesion;homeostatic process;homophilic cell adhesion;immune system process;in utero embryonic development;integrin-mediated signaling pathway;intracellular protein transport;intracellular signal transduction;intracellular transport;ion homeostasis;learning;learning or memory;leukocyte activation;leukocyte cell-cell adhesion;leukocyte differentiation;leukocyte migration;leukocyte tethering or rolling;locomotion;lymphocyte activation;lymphocyte differentiation;maternal process involved in female pregnancy;membrane organization;mesodermal cell differentiation;metal ion homeostasis;multicellular organismal process;multicellular organismal reproductive process;muscle cell differentiation;negative regulation of anoikis;negative regulation of apoptosis;negative regulation of biological process;negative regulation of cell communication;negative regulation of cell death;negative regulation of cell differentiation;negative regulation of cell projection organization;negative regulation of cell proliferation;negative regulation of cellular component organization;negative regulation of cellular process;negative regulation of developmental process;negative regulation of neuron differentiation;negative regulation of programmed cell death;negative regulation of Ras protein signal transduction;negative regulation of response to stimulus;negative regulation of Rho protein signal transduction;negative regulation of signal transduction;negative regulation of signaling;negative regulation of small GTPase mediated signal transduction;neurological system process;neuron projection morphogenesis;organelle organization;positive regulation of apoptosis;positive regulation of biological process;positive regulation of cell adhesion;positive regulation of cell communication;positive regulation of cell death;positive regulation of cell migration;positive regulation of cell motility;positive regulation of cell projection organization;positive regulation of cell proliferation;positive regulation of cell-substrate adhesion;positive regulation of cellular component movement;positive regulation of cellular component organization;positive regulation of cellular metabolic process;positive regulation of cellular process;positive regulation of cellular protein metabolic process;positive regulation of endocytosis;positive regulation of establishment of protein localization in plasma membrane;positive regulation of intracellular protein kinase cascade;positive regulation of locomotion;positive regulation of macromolecule metabolic process;positive regulation of MAPKKK cascade;positive regulation of metabolic process;positive regulation of neuron projection development;positive regulation of peptidyl-tyrosine phosphorylation;positive regulation of phosphate metabolic process;positive regulation of phosphorus metabolic process;positive regulation of phosphorylation;positive regulation of programmed cell death;positive regulation of protein metabolic process;positive regulation of protein modification process;positive regulation of protein phosphorylation;positive regulation of response to stimulus;positive regulation of signal transduction;positive regulation of signaling;positive regulation of transport;protein transport;protein transport within lipid bilayer;regulation of anoikis;regulation of apoptosis;regulation of biological process;regulation of biological quality;regulation of body fluid levels;regulation of cell adhesion;regulation of cell communication;regulation of cell cycle;regulation of cell death;regulation of cell development;regulation of cell differentiation;regulation of cell migration;regulation of cell motility;regulation of cell projection organization;regulation of cell proliferation;regulation of cell-substrate adhesion;regulation of cellular component movement;regulation of cellular component organization;regulation of cellular localization;regulation of cellular metabolic process;regulation of cellular process;regulation of cellular protein metabolic process;regulation of collagen catabolic process;regulation of collagen metabolic process;regulation of developmental process;regulation of endocytosis;regulation of establishment of protein localization;regulation of establishment of protein localization in plasma membrane;regulation of G-protein coupled receptor protein signaling pathway;regulation of immune response;regulation of immune system process;regulation of intracellular protein kinase cascade;regulation of localization;regulation of locomotion;regulation of macromolecule metabolic process;regulation of MAPKKK cascade;regulation of metabolic process;regulation of multicellular organismal development;regulation of multicellular organismal metabolic process;regulation of multicellular organismal process;regulation of nervous system development;regulation of neurogenesis;regulation of neuron differentiation;regulation of neuron projection development;regulation of peptidyl-tyrosine phosphorylation;regulation of phosphate metabolic process;regulation of phosphorus metabolic process;regulation of phosphorylation;regulation of primary metabolic process;regulation of programmed cell death;regulation of protein localization;regulation of protein metabolic process;regulation of protein modification process;regulation of protein phosphorylation;regulation of Ras protein signal transduction;regulation of response to stimulus;regulation of Rho protein signal transduction;regulation of signal transduction;regulation of signaling;regulation of small GTPase mediated signal transduction;regulation of transport;regulation of vesicle-mediated transport;reproductive process;response to abiotic stimulus;response to activity;response to chemical stimulus;response to drug;response to endogenous stimulus;response to external stimulus;response to extracellular stimulus;response to gonadotropin stimulus;response to growth factor stimulus;response to hormone stimulus;response to ionizing radiation;response to light stimulus;response to mechanical stimulus;response to nutrient;response to nutrient levels;response to organic substance;response to radiation;response to stimulus;response to stress;response to transforming growth factor beta stimulus;response to vitamin;response to vitamin D;sarcomere organization;signal transduction;small GTPase mediated signal transduction;striated muscle cell differentiation;system process;taxis;tight junction assembly;tissue homeostasis;transport;visual behavior;visual learning	Arrhythmogenic right ventricular cardiomyopathy (ARVC);Axon guidance;Bacterial invasion of epithelial cells;Cell adhesion molecules (CAMs);Dilated cardiomyopathy;ECM-receptor interaction;Focal adhesion;Hypertrophic cardiomyopathy (HCM);Leishmaniasis;Leukocyte transendothelial migration;Pathogenic Escherichia coli infection;Pathways in cancer;Phagosome;Regulation of actin cytoskeleton;Shigellosis;Small cell lung cancer;Toxoplasmosis	GO:0000082;GO:0000902;GO:0000904;GO:0001701;GO:0001708;GO:0001775;GO:0001894;GO:0001932;GO:0001934;GO:0002042;GO:0002376;GO:0002521;GO:0002682;GO:0003008;GO:0006810;GO:0006873;GO:0006874;GO:0006875;GO:0006886;GO:0006928;GO:0006935;GO:0006950;GO:0006952;GO:0006968;GO:0006996;GO:0007010;GO:0007043;GO:0007154;GO:0007155;GO:0007156;GO:0007159;GO:0007160;GO:0007161;GO:0007165;GO:0007166;GO:0007229;GO:0007264;GO:0007411;GO:0007584;GO:0007596;GO:0007599;GO:0007610;GO:0007611;GO:0007612;GO:0007632;GO:0008277;GO:0008284;GO:0008285;GO:0008306;GO:0008354;GO:0008542;GO:0009314;GO:0009416;GO:0009605;GO:0009612;GO:0009628;GO:0009653;GO:0009719;GO:0009725;GO:0009790;GO:0009792;GO:0009893;GO:0009966;GO:0009967;GO:0009968;GO:0009987;GO:0009991;GO:0010033;GO:0010212;GO:0010562;GO:0010604;GO:0010627;GO:0010646;GO:0010647;GO:0010648;GO:0010710;GO:0010712;GO:0010740;GO:0010810;GO:0010811;GO:0010941;GO:0010942;GO:0010975;GO:0010976;GO:0014823;GO:0015031;GO:0016043;GO:0016044;GO:0016049;GO:0016337;GO:0016477;GO:0019220;GO:0019222;GO:0019725;GO:0021943;GO:0022402;GO:0022414;GO:0022607;GO:0022610;GO:0023051;GO:0023056;GO:0023057;GO:0030003;GO:0030029;GO:0030030;GO:0030036;GO:0030098;GO:0030100;GO:0030154;GO:0030155;GO:0030183;GO:0030198;GO:0030334;GO:0030335;GO:0031032;GO:0031323;GO:0031325;GO:0031344;GO:0031345;GO:0031346;GO:0031399;GO:0031401;GO:0031589;GO:0031667;GO:0031668;GO:0031669;GO:0031670;GO:0032268;GO:0032270;GO:0032501;GO:0032502;GO:0032594;GO:0032879;GO:0032880;GO:0032989;GO:0032990;GO:0033273;GO:0033280;GO:0033627;GO:0033631;GO:0034113;GO:0034329;GO:0034330;GO:0034698;GO:0035023;GO:0035024;GO:0035051;GO:0035556;GO:0040007;GO:0040011;GO:0040012;GO:0040017;GO:0042113;GO:0042127;GO:0042221;GO:0042325;GO:0042327;GO:0042330;GO:0042493;GO:0042592;GO:0042692;GO:0042981;GO:0043009;GO:0043062;GO:0043065;GO:0043066;GO:0043067;GO:0043068;GO:0043069;GO:0043408;GO:0043410;GO:0043534;GO:0043542;GO:0044246;GO:0045184;GO:0045214;GO:0045216;GO:0045321;GO:0045595;GO:0045596;GO:0045664;GO:0045665;GO:0045785;GO:0045807;GO:0045937;GO:0046578;GO:0046580;GO:0046649;GO:0046907;GO:0048333;GO:0048518;GO:0048519;GO:0048522;GO:0048523;GO:0048583;GO:0048584;GO:0048585;GO:0048588;GO:0048589;GO:0048609;GO:0048610;GO:0048675;GO:0048812;GO:0048813;GO:0048858;GO:0048869;GO:0048870;GO:0048878;GO:0050730;GO:0050731;GO:0050767;GO:0050776;GO:0050789;GO:0050793;GO:0050794;GO:0050801;GO:0050817;GO:0050877;GO:0050878;GO:0050890;GO:0050896;GO:0050900;GO:0050901;GO:0051049;GO:0051050;GO:0051056;GO:0051058;GO:0051093;GO:0051128;GO:0051129;GO:0051130;GO:0051146;GO:0051174;GO:0051234;GO:0051239;GO:0051246;GO:0051247;GO:0051270;GO:0051272;GO:0051649;GO:0051716;GO:0051726;GO:0051960;GO:0055007;GO:0055065;GO:0055074;GO:0055080;GO:0055082;GO:0060135;GO:0060249;GO:0060255;GO:0060284;GO:0060341;GO:0060548;GO:0060560;GO:0060627;GO:0061024;GO:0065007;GO:0065008;GO:0070201;GO:0070830;GO:0070848;GO:0070887;GO:0071214;GO:0071260;GO:0071295;GO:0071305;GO:0071478;GO:0071479;GO:0071496;GO:0071559;GO:0071840;GO:0071841;GO:0071842;GO:0071844;GO:0072503;GO:0072507;GO:0080090;GO:0090003;GO:0090004;GO:2000026;GO:2000145;GO:2000147;GO:2000209;GO:2000811	ko04145;ko04360;ko04510;ko04512;ko04514;ko04670;ko04810;ko05100;ko05130;ko05131;ko05140;ko05145;ko05200;ko05222;ko05410;ko05412;ko05414	Integrin beta-1	2	2	2	4,6	4,6	4,6	88,414	0	4,8373	34581000	7	P05556	P05556	Integrin beta-1	ITGB1	601	ITGB1	ITB1_HUMAN	1K11;1LHA;3G9W;3T9K;3VI3;3VI4;4DX9;4WJK;4WK0;4WK2;4WK4
	3623700	14031000	0	0	0	0	0	0	0	47068000	9391800	0	5336700	0	0	0	0	0	0	0	0	0	3422600	0	0	2696800	80664000	4864000	37628000	0	0	7004000	0	0	0	0	0	119080000	0	0	0	0	0	0	0	0	0	0	51981000	0	0	0	0	0	0	73637000	0	26615000	0	19778000	0	169130000	0	0	0	0	0	0	0	0	6473400	0	0	0	0	0	0	0	0	0	17589000	0	0	0	0	0	0	0	0	0	0	27184000	0	0	0	0	0	0	0	0	0	0	0	14389000	0	0	0	0	0	0	0	0	0	0				anatomical structure morphogenesis;biological regulation;cell cycle;cell surface receptor linked signaling pathway;cellular component organization;cellular component organization at cellular level;cellular component organization or biogenesis;cellular component organization or biogenesis at cellular level;cellular process;cellular response to chemical stimulus;cellular response to cytokine stimulus;cellular response to organic substance;cellular response to stimulus;cellular response to tumor necrosis factor;cytokine-mediated signaling pathway;cytoskeleton organization;developmental process;establishment of localization;establishment of localization in cell;establishment of protein localization;Golgi to plasma membrane CFTR protein transport;Golgi to plasma membrane protein transport;Golgi to plasma membrane transport;Golgi vesicle transport;intermediate filament cytoskeleton organization;intermediate filament-based process;intracellular protein transport;intracellular transport;negative regulation of apoptosis;negative regulation of biological process;negative regulation of cell death;negative regulation of cellular process;negative regulation of programmed cell death;organelle organization;post-Golgi vesicle-mediated transport;protein transport;regulation of apoptosis;regulation of biological process;regulation of cell death;regulation of cellular process;regulation of programmed cell death;response to chemical stimulus;response to cytokine stimulus;response to organic substance;response to stimulus;response to tumor necrosis factor;signal transduction;transport;tumor necrosis factor-mediated signaling pathway;vesicle-mediated transport;viral reproduction		GO:0006810;GO:0006886;GO:0006892;GO:0006893;GO:0006996;GO:0007010;GO:0007049;GO:0007165;GO:0007166;GO:0009653;GO:0009987;GO:0010033;GO:0010941;GO:0015031;GO:0016032;GO:0016043;GO:0016192;GO:0019221;GO:0032502;GO:0033209;GO:0034097;GO:0034612;GO:0042221;GO:0042981;GO:0043000;GO:0043001;GO:0043066;GO:0043067;GO:0043069;GO:0045103;GO:0045104;GO:0045184;GO:0046907;GO:0048193;GO:0048519;GO:0048523;GO:0050789;GO:0050794;GO:0050896;GO:0051234;GO:0051649;GO:0051716;GO:0060548;GO:0065007;GO:0070887;GO:0071310;GO:0071345;GO:0071356;GO:0071840;GO:0071841;GO:0071842		Keratin, type I cytoskeletal 18	10	9	8	38,1	36,5	34	48,057	0	323,31	295260000	63	P05783;F8VZY9;CON__H-INV:HIT000015463	P05783;F8VZY9	Keratin, type I cytoskeletal 18	KRT18	602	KRT18	F8VZY9_HUMAN;K1C18_HUMAN
	0	0	0	0	0	0	0	0	0	0	0	0	0	0	0	0	0	0	0	0	0	0	0	0	0	0	0	0	0	0	0	0	0	0	0	0	0	0	0	0	0	0	0	0	0	0	0	0	0	0	0	0	0	0	0	0	0	0	0	0	0	0	0	0	0	0	0	0	0	0	0	0	0	0	0	0	0	0	0	0	0	0	0	0	8559000	0	0	0	0	0	0	0	0	0	0	0	0	0	0	0	0	0	0	0	0	0	0	0	0	0	0	0	0	0				actin filament-based movement;actin filament-based process;actin-mediated cell contraction;actin-myosin filament sliding;anatomical structure development;anatomical structure morphogenesis;biological regulation;cardiac muscle contraction;cardiac muscle tissue morphogenesis;cellular component movement;cellular process;developmental process;multicellular organismal process;muscle contraction;muscle filament sliding;muscle system process;muscle tissue development;muscle tissue morphogenesis;positive regulation of ATPase activity;positive regulation of catalytic activity;positive regulation of hydrolase activity;positive regulation of molecular function;regulation of ATPase activity;regulation of biological process;regulation of biological quality;regulation of catabolic process;regulation of catalytic activity;regulation of cellular catabolic process;regulation of cellular metabolic process;regulation of cellular process;regulation of heart contraction;regulation of hydrolase activity;regulation of metabolic process;regulation of molecular function;regulation of multicellular organismal process;regulation of muscle contraction;regulation of muscle system process;regulation of nitrogen compound metabolic process;regulation of nucleobase-containing compound metabolic process;regulation of nucleotide catabolic process;regulation of nucleotide metabolic process;regulation of primary metabolic process;regulation of purine nucleotide catabolic process;regulation of striated muscle contraction;regulation of system process;regulation of the force of heart contraction;skeletal muscle tissue development;striated muscle contraction;striated muscle tissue development;system process;tissue development;tissue morphogenesis;ventricular cardiac muscle tissue morphogenesis	Cardiac muscle contraction;Dilated cardiomyopathy;Hypertrophic cardiomyopathy (HCM)	GO:0002026;GO:0003008;GO:0003012;GO:0006140;GO:0006928;GO:0006936;GO:0006937;GO:0006941;GO:0006942;GO:0007519;GO:0008016;GO:0009653;GO:0009888;GO:0009894;GO:0009987;GO:0014706;GO:0019219;GO:0019222;GO:0030029;GO:0030048;GO:0030049;GO:0030811;GO:0031323;GO:0031329;GO:0032501;GO:0032502;GO:0032781;GO:0033121;GO:0033275;GO:0043085;GO:0043462;GO:0044057;GO:0044093;GO:0048729;GO:0048856;GO:0050789;GO:0050790;GO:0050794;GO:0051171;GO:0051239;GO:0051336;GO:0051345;GO:0055008;GO:0055010;GO:0060048;GO:0060415;GO:0060537;GO:0065007;GO:0065008;GO:0065009;GO:0070252;GO:0080090;GO:0090257	ko04260;ko05410;ko05414	Myosin light chain 1/3, skeletal muscle isoform;Myosin light chain 3	1	1	1	8,2	8,2	8,2	21,145	0	10,184	226280000	31	P05976;P08590	P05976;P08590	Myosin light chain 1/3, skeletal muscle isoform;Myosin light chain 3	MYL1;MYL3	603	MYL1;MYL3	MYL1_HUMAN;MYL3_HUMAN
	30637000	0	0	0	0	0	0	0	0	0	0	0	0	0	0	0	0	0	0	0	0	10965000	0	17553000	0	0	0	0	0	0	27882000	0	0	0	0	0	0	0	0	0	0	0	0	0	0	0	0	0	0	0	0	0	0	70969000	0	0	0	0	8187900	0	8573000	43181000	7349000	6879300	0	4733900	28237000	78730000	0	8747800	17758000	12168000	27736000	0	24146000	0	19055000	19762000	14669000	15581000	0	4842500	13779000	36582000	12862000	36877000	0	0	34738000	32675000	0	0	27995000	0	0	26818000	21504000	0	0	37244000	30707000	0	108920000	14702000	24674000	0	0	32473000	0	12712000	34326000	0	0	0				activation of immune response;biological regulation;cellular component organization;cellular component organization or biogenesis;cellular membrane organization;cellular process;complement activation;complement activation, classical pathway;defense response;endocytosis;establishment of localization;humoral immune response;immune effector process;immune response;immune system process;innate immune response;macromolecule metabolic process;membrane invagination;membrane organization;metabolic process;positive regulation of biological process;positive regulation of immune response;positive regulation of immune system process;positive regulation of response to stimulus;primary metabolic process;protein activation cascade;protein metabolic process;receptor-mediated endocytosis;regulation of biological process;regulation of immune response;regulation of immune system process;regulation of response to stimulus;response to stimulus;response to stress;transport;vesicle-mediated transport		GO:0002252;GO:0002253;GO:0002376;GO:0002682;GO:0002684;GO:0006810;GO:0006897;GO:0006898;GO:0006950;GO:0006952;GO:0006955;GO:0006956;GO:0006958;GO:0006959;GO:0008152;GO:0009987;GO:0010324;GO:0016043;GO:0016044;GO:0016192;GO:0019538;GO:0043170;GO:0044238;GO:0045087;GO:0048518;GO:0048583;GO:0048584;GO:0050776;GO:0050778;GO:0050789;GO:0050896;GO:0051234;GO:0061024;GO:0065007;GO:0071840;GO:0072376		Ig kappa chain V-II region RPMI 6410	5	5	4	45,8	45,8	45,8	13,185	0	30,124	1055000000	170	P06310;A0A075B6S6	P06310	Ig kappa chain V-II region RPMI 6410		604		KV206_HUMAN
	0	0	0	0	0	0	0	0	0	0	0	0	0	0	0	0	0	0	0	0	0	0	0	0	0	0	0	0	0	0	0	0	0	0	0	0	0	0	0	0	0	0	0	0	0	0	0	0	0	0	0	0	0	0	0	0	0	0	0	0	0	0	0	0	0	0	0	17151000	0	0	0	0	0	0	0	0	0	0	0	0	0	0	0	0	0	0	0	0	0	0	0	0	0	0	0	0	0	0	0	0	0	0	0	0	0	0	0	0	0	0	0	0	0	0				activation of immune response;biological regulation;cellular component organization;cellular component organization or biogenesis;cellular membrane organization;cellular process;complement activation;complement activation, classical pathway;defense response;endocytosis;establishment of localization;humoral immune response;immune effector process;immune response;immune system process;innate immune response;macromolecule metabolic process;membrane invagination;membrane organization;metabolic process;positive regulation of biological process;positive regulation of immune response;positive regulation of immune system process;positive regulation of response to stimulus;primary metabolic process;protein activation cascade;protein metabolic process;receptor-mediated endocytosis;regulation of biological process;regulation of immune response;regulation of immune system process;regulation of response to stimulus;response to stimulus;response to stress;transport;vesicle-mediated transport		GO:0002252;GO:0002253;GO:0002376;GO:0002682;GO:0002684;GO:0006810;GO:0006897;GO:0006898;GO:0006950;GO:0006952;GO:0006955;GO:0006956;GO:0006958;GO:0006959;GO:0008152;GO:0009987;GO:0010324;GO:0016043;GO:0016044;GO:0016192;GO:0019538;GO:0043170;GO:0044238;GO:0045087;GO:0048518;GO:0048583;GO:0048584;GO:0050776;GO:0050778;GO:0050789;GO:0050896;GO:0051234;GO:0061024;GO:0065007;GO:0071840;GO:0072376		Ig kappa chain V-IV region	1	1	1	7,4	7,4	7,4	13,38	0,0010449	2,4033	92329000	9	P06312	P06312	Ig kappa chain V-IV region	IGKV4-1	605	IGKV4-1	KV401_HUMAN
	33738000	24940000	18554000	5820300	91469000	53807000	19764000	97622000	57514000	137790000	5377600	0	136010000	0	10933000	20498000	74904000	0	62175000	181120000	111450000	218760000	88324000	153890000	54076000	124570000	27724000	109740000	22305000	140580000	20963000	83036000	19521000	89083000	16711000	0	0	41969000	0	58523000	20638000	57033000	164830000	0	0	57730000	125140000	0	149670000	32437000	14481000	270880000	0	43326000	18334000	39910000	26400000	38837000	302420000	135970000	403150016	205280000	320640000	38477000	13188000	222660000	195010000	211010000	62613000	257440000	42086000	383020000	212910000	136540000	190540000	157720000	87685000	554430016	381710016	404360000	41777000	140110000	45970000	331160000	101940000	194230000	0	0	314790016	307700000	92380000	28970000	455580000	58246000	37460000	214080000	491560000	15355000	0	183110000	150970000	88202000	518569984	299870016	67570000	0	0	352950016	20978000	153650000	224450000	22693000	23500000	19051000				actin cytoskeleton organization;actin filament capping;actin filament organization;actin filament polymerization;actin filament severing;actin filament-based process;actin nucleation;actin polymerization or depolymerization;aging;anatomical structure development;anatomical structure morphogenesis;apoptosis;barbed-end actin filament capping;biological regulation;cell death;cell development;cell part morphogenesis;cell projection morphogenesis;cell projection organization;cellular component assembly;cellular component assembly at cellular level;cellular component disassembly;cellular component disassembly at cellular level;cellular component disassembly involved in apoptosis;cellular component morphogenesis;cellular component organization;cellular component organization at cellular level;cellular component organization or biogenesis;cellular component organization or biogenesis at cellular level;cellular developmental process;cellular macromolecular complex assembly;cellular macromolecular complex subunit organization;cellular membrane organization;cellular process;cellular protein complex assembly;cellular response to cadmium ion;cellular response to chemical stimulus;cellular response to inorganic substance;cellular response to metal ion;cellular response to stimulus;cilium morphogenesis;cytoskeleton organization;death;developmental growth;developmental process;glial cell development;growth;inositol lipid-mediated signaling;intracellular signal transduction;macromolecular complex assembly;macromolecular complex subunit organization;maintenance of location;maintenance of protein location;membrane invagination;membrane organization;multicellular organismal process;muscle adaptation;muscle atrophy;muscle system process;negative regulation of actin filament depolymerization;negative regulation of actin filament polymerization;negative regulation of biological process;negative regulation of cellular component organization;negative regulation of cellular process;negative regulation of cytoskeleton organization;negative regulation of organelle organization;negative regulation of protein complex assembly;negative regulation of protein complex disassembly;negative regulation of protein polymerization;negative regulation of reproductive process;negative regulation of viral reproduction;negative regulation of virion penetration into host cell;oligodendrocyte development;organelle organization;phagocytosis, engulfment;phosphatidylinositol-mediated signaling;positive regulation of actin filament polymerization;positive regulation of actin nucleation;positive regulation of biological process;positive regulation of cellular component organization;positive regulation of cellular process;positive regulation of cytoskeleton organization;positive regulation of gene expression;positive regulation of macromolecule metabolic process;positive regulation of metabolic process;positive regulation of organelle organization;positive regulation of protein complex assembly;positive regulation of protein polymerization;posttranscriptional regulation of gene expression;programmed cell death;protein complex assembly;protein complex subunit organization;protein destabilization;protein polymerization;regeneration;regulation of actin cytoskeleton organization;regulation of actin filament depolymerization;regulation of actin filament length;regulation of actin filament polymerization;regulation of actin filament-based process;regulation of actin nucleation;regulation of actin polymerization or depolymerization;regulation of anatomical structure size;regulation of biological process;regulation of biological quality;regulation of cellular component biogenesis;regulation of cellular component organization;regulation of cellular component size;regulation of cellular process;regulation of cytoskeleton organization;regulation of gene expression;regulation of locomotion;regulation of macromolecule metabolic process;regulation of metabolic process;regulation of multi-organism process;regulation of organelle organization;regulation of podosome assembly;regulation of protein complex assembly;regulation of protein complex disassembly;regulation of protein polymerization;regulation of protein stability;regulation of reproductive process;regulation of symbiosis, encompassing mutualism through parasitism;regulation of viral reproduction;regulation of virion penetration into host cell;renal absorption;renal protein absorption;renal system process;response to acid;response to cadmium ion;response to chemical stimulus;response to ethanol;response to external stimulus;response to extracellular stimulus;response to folic acid;response to inorganic substance;response to metal ion;response to nutrient;response to nutrient levels;response to organic substance;response to stimulus;response to vitamin;sequestering of actin monomers;signal transduction;striated muscle adaptation;striated muscle atrophy;system process;tissue development;tissue regeneration	Fc gamma R-mediated phagocytosis;Regulation of actin cytoskeleton	GO:0001101;GO:0003008;GO:0003012;GO:0003014;GO:0006461;GO:0006911;GO:0006915;GO:0006921;GO:0006996;GO:0007010;GO:0007015;GO:0007165;GO:0007568;GO:0007584;GO:0008064;GO:0008154;GO:0008219;GO:0009605;GO:0009653;GO:0009888;GO:0009893;GO:0009987;GO:0009991;GO:0010033;GO:0010035;GO:0010038;GO:0010324;GO:0010468;GO:0010604;GO:0010608;GO:0010628;GO:0010638;GO:0010639;GO:0012501;GO:0014003;GO:0014888;GO:0014889;GO:0014891;GO:0016043;GO:0016044;GO:0016265;GO:0019222;GO:0021782;GO:0022411;GO:0022607;GO:0030029;GO:0030030;GO:0030036;GO:0030041;GO:0030832;GO:0030833;GO:0030834;GO:0030835;GO:0030837;GO:0030838;GO:0031099;GO:0031333;GO:0031334;GO:0031647;GO:0031648;GO:0031667;GO:0032271;GO:0032272;GO:0032273;GO:0032501;GO:0032502;GO:0032535;GO:0032956;GO:0032970;GO:0032989;GO:0032990;GO:0033043;GO:0033273;GO:0034621;GO:0034622;GO:0035556;GO:0040007;GO:0040012;GO:0042221;GO:0042246;GO:0042989;GO:0043242;GO:0043244;GO:0043254;GO:0043500;GO:0043623;GO:0043900;GO:0043903;GO:0043933;GO:0044087;GO:0045010;GO:0045185;GO:0045471;GO:0046596;GO:0046597;GO:0046686;GO:0048015;GO:0048017;GO:0048468;GO:0048518;GO:0048519;GO:0048522;GO:0048523;GO:0048525;GO:0048589;GO:0048856;GO:0048858;GO:0048869;GO:0050789;GO:0050792;GO:0050794;GO:0050896;GO:0051014;GO:0051016;GO:0051125;GO:0051127;GO:0051128;GO:0051129;GO:0051130;GO:0051235;GO:0051258;GO:0051493;GO:0051494;GO:0051495;GO:0051593;GO:0051693;GO:0051716;GO:0060255;GO:0060271;GO:0061024;GO:0065003;GO:0065007;GO:0065008;GO:0070293;GO:0070887;GO:0071241;GO:0071248;GO:0071276;GO:0071801;GO:0071822;GO:0071840;GO:0071841;GO:0071842;GO:0071844;GO:0071845;GO:0090066;GO:0097017;GO:2000241;GO:2000242	ko04666;ko04810	Gelsolin	46	46	22	69,4	69,4	39,5	85,696	0	323,31	11505000000	1915	P06396;A0A0A0MS51;A0A0A0MT01;A0A0U1RQL8;Q5T0H8	P06396;A0A0A0MS51;A0A0A0MT01	Gelsolin	GSN	606	GSN	A0A0A0MS51_HUMAN;A0A0A0MT01_HUMAN;GELS_HUMAN	1C0F;1C0G;1D4X;1DEJ;1EQY;1ESV;1H1V;1KCQ;1MDU;1NLV;1NM1;1NMD;1P8X;1P8Z;1SOL;1T44;1YAG;1YVN;2FF3;2FF6;2FH1;2FH2;2FH3;2FH4;3A5L;3A5M;3A5N;3A5O;3CI5;3CIP;3CJB;3CJC;3FFK;3FFN;3TU5;4PKG;4PKH;4PKI
	28644000	40422000	0	0	11144000	0	45135000	17817000	17079000	13366000	35569000	48653000	7273000	59027000	19094000	0	0	0	6307400	15237000	5569100	12008000	0	21938000	8080300	0	26731000	24657000	0	13075000	0	29458000	0	0	0	0	0	21366000	0	0	0	0	0	0	0	0	0	0	15390000	0	0	35834000	0	0	0	59551000	0	45138000	64459000	0	37564000	52006000	32389000	14753000	6537900	22319000	39308000	0	22652000	32875000	0	20581000	25300000	8106900	19478000	74488000	0	19980000	42915000	23184000	0	41002000	14554000	11293000	34901000	0	0	0	18796000	27663000	0	0	0	0	0	0	9790900	0	27992000	24225000	29914000	40256000	0	0	0	0	0	14727000	0	0	0	18019000	0	10949000				anatomical structure formation involved in morphogenesis;angiogenesis;ATP biosynthetic process;ATP hydrolysis coupled proton transport;ATP metabolic process;ATP synthesis coupled proton transport;biological regulation;biosynthetic process;cation homeostasis;cation transport;cell differentiation;cellular biosynthetic process;cellular cation homeostasis;cellular chemical homeostasis;cellular component organization;cellular component organization at cellular level;cellular component organization or biogenesis;cellular component organization or biogenesis at cellular level;cellular developmental process;cellular homeostasis;cellular ion homeostasis;cellular metabolic process;cellular monovalent inorganic cation homeostasis;cellular nitrogen compound biosynthetic process;cellular nitrogen compound metabolic process;cellular process;chemical homeostasis;developmental process;electron transport chain;energy coupled proton transport, against electrochemical gradient;energy coupled proton transport, down electrochemical gradient;establishment of localization;establishment of localization in cell;generation of precursor metabolites and energy;heterocycle biosynthetic process;heterocycle metabolic process;homeostatic process;hydrogen transport;intracellular transport;ion homeostasis;ion transmembrane transport;ion transport;lipid metabolic process;metabolic process;mitochondrial ATP synthesis coupled proton transport;mitochondrial transport;mitochondrion organization;monovalent inorganic cation homeostasis;monovalent inorganic cation transport;negative regulation of biological process;negative regulation of cell adhesion;negative regulation of cell adhesion involved in substrate-bound cell migration;negative regulation of cellular process;nitrogen compound metabolic process;nucleobase-containing compound biosynthetic process;nucleobase-containing compound metabolic process;nucleobase-containing small molecule metabolic process;nucleoside phosphate metabolic process;nucleoside triphosphate biosynthetic process;nucleoside triphosphate metabolic process;nucleotide biosynthetic process;nucleotide metabolic process;organelle organization;osteoblast differentiation;oxidation-reduction process;primary metabolic process;proton transport;purine nucleoside triphosphate biosynthetic process;purine nucleoside triphosphate metabolic process;purine nucleotide biosynthetic process;purine nucleotide metabolic process;purine ribonucleoside triphosphate biosynthetic process;purine ribonucleoside triphosphate metabolic process;purine ribonucleotide biosynthetic process;purine ribonucleotide metabolic process;purine-containing compound biosynthetic process;purine-containing compound metabolic process;regulation of biological process;regulation of biological quality;regulation of cell adhesion;regulation of cellular pH;regulation of cellular process;regulation of intracellular pH;regulation of pH;respiratory electron transport chain;ribonucleoside triphosphate biosynthetic process;ribonucleoside triphosphate metabolic process;ribonucleotide biosynthetic process;ribonucleotide metabolic process;small molecule metabolic process;transmembrane transport;transport	Alzheimer's disease;Huntington's disease;Oxidative phosphorylation;Parkinson's disease	GO:0001525;GO:0001649;GO:0006091;GO:0006139;GO:0006163;GO:0006164;GO:0006629;GO:0006753;GO:0006754;GO:0006807;GO:0006810;GO:0006811;GO:0006812;GO:0006818;GO:0006839;GO:0006873;GO:0006885;GO:0006933;GO:0006996;GO:0007005;GO:0007162;GO:0008152;GO:0009058;GO:0009117;GO:0009141;GO:0009142;GO:0009144;GO:0009145;GO:0009150;GO:0009152;GO:0009165;GO:0009199;GO:0009201;GO:0009205;GO:0009206;GO:0009259;GO:0009260;GO:0009987;GO:0015672;GO:0015985;GO:0015986;GO:0015988;GO:0015991;GO:0015992;GO:0016043;GO:0018130;GO:0019725;GO:0022900;GO:0022904;GO:0030003;GO:0030004;GO:0030154;GO:0030155;GO:0030641;GO:0032502;GO:0034220;GO:0034641;GO:0034654;GO:0042592;GO:0042776;GO:0044237;GO:0044238;GO:0044249;GO:0044271;GO:0044281;GO:0046034;GO:0046483;GO:0046907;GO:0048519;GO:0048523;GO:0048646;GO:0048869;GO:0048878;GO:0050789;GO:0050794;GO:0050801;GO:0051234;GO:0051453;GO:0051649;GO:0055067;GO:0055080;GO:0055082;GO:0055085;GO:0055086;GO:0055114;GO:0065007;GO:0065008;GO:0071840;GO:0071841;GO:0071842;GO:0072521;GO:0072522	ko00190;ko05010;ko05012;ko05016	ATP synthase subunit beta;ATP synthase subunit beta, mitochondrial	15	15	15	44,8	44,8	44,8	56,559	0	118,06	1120500000	235	P06576;H0YH81;F8W079;H0YI37;F8W0P7	P06576;H0YH81	ATP synthase subunit beta, mitochondrial;ATP synthase subunit beta	ATP5B	607	ATP5B	ATPB_HUMAN;H0YH81_HUMAN
	0	0	0	0	0	0	0	0	0	0	0	0	0	0	0	0	0	0	0	0	0	0	0	0	0	0	0	0	0	0	0	0	0	0	0	0	0	0	0	0	0	0	0	0	0	0	0	0	0	0	0	0	0	0	0	0	0	0	0	0	0	0	0	0	0	0	0	0	0	0	0	0	0	0	0	0	0	0	0	1845400	0	0	0	2296100	0	0	0	0	0	0	0	0	0	0	0	2645100	0	0	0	0	0	0	8313100	0	0	0	0	2553900	0	0	2307200	0	0	0				activation of immune response;biological regulation;complement activation;complement activation, classical pathway;defense response;humoral immune response;immune effector process;immune response;immune system process;innate immune response;macromolecule metabolic process;metabolic process;positive regulation of apoptotic cell clearance;positive regulation of biological process;positive regulation of cellular component organization;positive regulation of cellular process;positive regulation of endocytosis;positive regulation of immune response;positive regulation of immune system process;positive regulation of phagocytosis;positive regulation of response to stimulus;positive regulation of transport;primary metabolic process;protein activation cascade;protein metabolic process;regulation of acute inflammatory response;regulation of apoptotic cell clearance;regulation of biological process;regulation of cellular component organization;regulation of cellular process;regulation of complement activation;regulation of defense response;regulation of endocytosis;regulation of gene expression;regulation of humoral immune response;regulation of immune effector process;regulation of immune response;regulation of immune system process;regulation of inflammatory response;regulation of localization;regulation of macromolecule metabolic process;regulation of metabolic process;regulation of phagocytosis;regulation of primary metabolic process;regulation of protein activation cascade;regulation of protein metabolic process;regulation of protein processing;regulation of response to external stimulus;regulation of response to stimulus;regulation of response to stress;regulation of transport;regulation of vesicle-mediated transport;response to chemical stimulus;response to external stimulus;response to extracellular stimulus;response to nutrient;response to nutrient levels;response to stimulus;response to stress	Complement and coagulation cascades;Staphylococcus aureus infection;Systemic lupus erythematosus	GO:0002252;GO:0002253;GO:0002376;GO:0002673;GO:0002682;GO:0002684;GO:0002697;GO:0002920;GO:0006950;GO:0006952;GO:0006955;GO:0006956;GO:0006958;GO:0006959;GO:0007584;GO:0008152;GO:0009605;GO:0009991;GO:0010468;GO:0019222;GO:0019538;GO:0030100;GO:0030449;GO:0031347;GO:0031667;GO:0032101;GO:0032879;GO:0042221;GO:0043170;GO:0044238;GO:0045087;GO:0045807;GO:0048518;GO:0048522;GO:0048583;GO:0048584;GO:0050727;GO:0050764;GO:0050766;GO:0050776;GO:0050778;GO:0050789;GO:0050794;GO:0050896;GO:0051049;GO:0051050;GO:0051128;GO:0051130;GO:0051246;GO:0060255;GO:0060627;GO:0065007;GO:0070613;GO:0072376;GO:0080090;GO:0080134;GO:2000257;GO:2000425;GO:2000427	ko04610;ko05150;ko05322	Complement C2;Complement C2a fragment;Complement C2b fragment	6	3	3	9,6	4,4	4,4	83,267	0,0010787	2,7733	82374000	12	P06681;B4DQI1;A0A0G2JIE7;H0Y3H6;A0A0G2JL69	P06681;B4DQI1;A0A0G2JIE7;H0Y3H6;A0A0G2JL69	Complement C2;Complement C2b fragment;Complement C2a fragment	C2	608	C2	B4DQI1_HUMAN;CO2_HUMAN;H0Y3H6_HUMAN	2I6Q;2I6S;2ODP;2ODQ;3ERB
