## Supplementary Tables for "Noninvasive Wound Swab Proteomics Enables Prognostic Stratification of Diabetic Foot Ulcer Healing: The HEAL-DFU Proof-of-Concept Study" (part 3 of 3)

### Sheet: SupplTable1 (continued)
	LFQ intensity 1	LFQ intensity 10	LFQ intensity 100	LFQ intensity 101	LFQ intensity 102	LFQ intensity 103	LFQ intensity 104	LFQ intensity 105	LFQ intensity 106	LFQ intensity 107	LFQ intensity 108	LFQ intensity 109	LFQ intensity 11	LFQ intensity 110	LFQ intensity 111	LFQ intensity 112	LFQ intensity 113	LFQ intensity 114	LFQ intensity 12	LFQ intensity 13	LFQ intensity 14	LFQ intensity 15	LFQ intensity 16	LFQ intensity 17	LFQ intensity 18	LFQ intensity 19	LFQ intensity 2	LFQ intensity 20	LFQ intensity 21	LFQ intensity 22	LFQ intensity 23	LFQ intensity 24	LFQ intensity 25	LFQ intensity 26	LFQ intensity 27	LFQ intensity 28	LFQ intensity 29	LFQ intensity 3	LFQ intensity 30	LFQ intensity 31	LFQ intensity 32	LFQ intensity 33	LFQ intensity 34	LFQ intensity 35	LFQ intensity 36	LFQ intensity 37	LFQ intensity 38	LFQ intensity 39	LFQ intensity 4	LFQ intensity 40	LFQ intensity 41	LFQ intensity 42	LFQ intensity 43	LFQ intensity 44	LFQ intensity 45	LFQ intensity 46	LFQ intensity 47	LFQ intensity 48	LFQ intensity 49	LFQ intensity 5	LFQ intensity 50	LFQ intensity 51	LFQ intensity 52	LFQ intensity 53	LFQ intensity 54	LFQ intensity 55	LFQ intensity 56	LFQ intensity 57	LFQ intensity 58	LFQ intensity 59	LFQ intensity 6	LFQ intensity 60	LFQ intensity 62	LFQ intensity 63	LFQ intensity 64	LFQ intensity 65	LFQ intensity 66	LFQ intensity 67	LFQ intensity 68	LFQ intensity 69	LFQ intensity 7	LFQ intensity 70	LFQ intensity 71	LFQ intensity 72	LFQ intensity 73	LFQ intensity 74	LFQ intensity 75	LFQ intensity 76	LFQ intensity 77	LFQ intensity 78	LFQ intensity 79	LFQ intensity 8	LFQ intensity 80	LFQ intensity 81	LFQ intensity 81_RRJ	LFQ intensity 82	LFQ intensity 83	LFQ intensity 84	LFQ intensity 85	LFQ intensity 86	LFQ intensity 87	LFQ intensity 88	LFQ intensity 89	LFQ intensity 9	LFQ intensity 90	LFQ intensity 91	LFQ intensity 92	LFQ intensity 93	LFQ intensity 94	LFQ intensity 95	LFQ intensity 96	LFQ intensity 97	LFQ intensity 98	LFQ intensity 99	Only identified by site	Reverse	Potential contaminant	GOBP name	KEGG name	GOBP	KEGG	Protein name	Peptides	Razor + unique peptides	Unique peptides	Sequence coverage [%]	Unique + razor sequence coverage [%]	Unique sequence coverage [%]	Mol. weight [kDa]	Q-value	Score	Intensity	MS/MS count	Protein IDs	Majority protein IDs	Protein names	Gene names	id	Gene name	UniProt names	PDB
	1946499968	551769984	3288699904	268070000	3266599936	3232900096	1424999936	3031899904	1651600000	2648600064	1560300032	3770599936	1194599936	492880000	3061499904	332049984	2878400000	311800000	684249984	2827099904	1309200000	2669799936	708470016	3150700032	1350599936	1255399936	88181000	9393800192	230620000	1497600000	34760000	224330000	28652000	153600000	652689984	29843000	336489984	232150000	405960000	870990016	161940000	901580032	806680000	134600000	190130000	1069900032	775910016	81575000	16664000512	463990016	294560000	5552500224	113920000	327560000	672099968	228600000	287600000	1719800064	24612999168	343140000	35683999744	3936499968	17941999616	1923299968	1231000064	10108999680	11365999616	7290100224	3500499968	10757999616	2881900032	28189999104	9880999936	8110499840	10099000320	6104399872	299400000	22467000320	12533000192	14396000256	385929984	14270000128	2093699968	9705299968	6284800000	2984499968	620910016	171500000	4617999872	6211800064	698809984	254540000	10476999680	4242299904	2826599936	3385200128	21574000640	825249984	552209984	10272000000	4981600256	4039000064	5046700032	3227099904	3472000000	688480000	16406000	10449000448	254350000	2596800000	1982300032	4820100096	763569984	2188699904				actin cytoskeleton organization;actin cytoskeleton reorganization;actin filament-based process;activation of caspase activity;autophagy;biological adhesion;biological regulation;catabolic process;cell adhesion;cell chemotaxis;cell communication;cell migration;cell motility;cell-cell adhesion;cell-cell signaling;cellular catabolic process;cellular component movement;cellular component organization;cellular component organization at cellular level;cellular component organization or biogenesis;cellular component organization or biogenesis at cellular level;cellular macromolecule metabolic process;cellular metabolic process;cellular process;cellular protein metabolic process;cellular response to chemical stimulus;cellular response to stimulus;chemokine production;chemotaxis;chronic inflammatory response;cytokine production;cytoskeleton organization;defense response;defense response to bacterium;defense response to fungus;homotypic cell-cell adhesion;immune response;immune system process;inflammatory response;innate immune response;leukocyte aggregation;leukocyte cell-cell adhesion;leukocyte chemotaxis;leukocyte migration;leukocyte migration involved in inflammatory response;locomotion;macromolecule metabolic process;macromolecule modification;maintenance of location;metabolic process;multicellular organismal process;multi-organism process;neutrophil aggregation;neutrophil chemotaxis;organelle organization;peptidyl-amino acid modification;peptidyl-cysteine modification;peptidyl-cysteine S-nitrosylation;peptidyl-cysteine S-trans-nitrosylation;positive regulation of biological process;positive regulation of caspase activity;positive regulation of catalytic activity;positive regulation of cell growth;positive regulation of cellular process;positive regulation of defense response;positive regulation of growth;positive regulation of hydrolase activity;positive regulation of inflammatory response;positive regulation of molecular function;positive regulation of NF-kappaB transcription factor activity;positive regulation of peptidase activity;positive regulation of peptide secretion;positive regulation of response to external stimulus;positive regulation of response to stimulus;positive regulation of secretion;positive regulation of sequence-specific DNA binding transcription factor activity;positive regulation of transport;primary metabolic process;protein metabolic process;protein modification process;protein nitrosylation;regulation of biological process;regulation of biological quality;regulation of biosynthetic process;regulation of catalytic activity;regulation of cell growth;regulation of cellular biosynthetic process;regulation of cellular component organization;regulation of cellular macromolecule biosynthetic process;regulation of cellular metabolic process;regulation of cellular process;regulation of cysteine-type endopeptidase activity;regulation of cysteine-type endopeptidase activity involved in apoptotic process;regulation of cytoskeleton organization;regulation of defense response;regulation of endopeptidase activity;regulation of gene expression;regulation of growth;regulation of hydrolase activity;regulation of inflammatory response;regulation of integrin biosynthetic process;regulation of localization;regulation of macromolecule biosynthetic process;regulation of macromolecule metabolic process;regulation of metabolic process;regulation of molecular function;regulation of nitrogen compound metabolic process;regulation of nucleobase-containing compound metabolic process;regulation of organelle organization;regulation of peptidase activity;regulation of peptide secretion;regulation of peptide transport;regulation of primary metabolic process;regulation of response to external stimulus;regulation of response to stimulus;regulation of response to stress;regulation of RNA metabolic process;regulation of secretion;regulation of sequence-specific DNA binding transcription factor activity;regulation of transcription, DNA-dependent;regulation of transport;response to bacterium;response to biotic stimulus;response to chemical stimulus;response to ethanol;response to external stimulus;response to fungus;response to inorganic substance;response to lipopolysaccharide;response to metal ion;response to molecule of bacterial origin;response to organic substance;response to other organism;response to stimulus;response to stress;response to wounding;response to zinc ion;sequestering of metal ion;sequestering of zinc ion;signal transduction;signaling;taxis		GO:0001558;GO:0001816;GO:0002237;GO:0002376;GO:0002523;GO:0002544;GO:0002791;GO:0002793;GO:0006355;GO:0006464;GO:0006914;GO:0006919;GO:0006928;GO:0006935;GO:0006950;GO:0006952;GO:0006954;GO:0006955;GO:0006996;GO:0007010;GO:0007154;GO:0007155;GO:0007159;GO:0007165;GO:0007267;GO:0008152;GO:0009056;GO:0009605;GO:0009607;GO:0009611;GO:0009617;GO:0009620;GO:0009889;GO:0009987;GO:0010033;GO:0010035;GO:0010038;GO:0010043;GO:0010468;GO:0010556;GO:0010952;GO:0016043;GO:0016337;GO:0016477;GO:0017014;GO:0018119;GO:0018193;GO:0018198;GO:0019219;GO:0019222;GO:0019538;GO:0022610;GO:0023052;GO:0030029;GO:0030036;GO:0030307;GO:0030593;GO:0030595;GO:0031323;GO:0031326;GO:0031347;GO:0031349;GO:0031532;GO:0032101;GO:0032103;GO:0032119;GO:0032496;GO:0032501;GO:0032602;GO:0032879;GO:0033043;GO:0034109;GO:0035606;GO:0040008;GO:0040011;GO:0042221;GO:0042330;GO:0042742;GO:0043085;GO:0043170;GO:0043280;GO:0043281;GO:0043412;GO:0044093;GO:0044237;GO:0044238;GO:0044248;GO:0044260;GO:0044267;GO:0045087;GO:0045113;GO:0045471;GO:0045927;GO:0048518;GO:0048522;GO:0048583;GO:0048584;GO:0048870;GO:0050727;GO:0050729;GO:0050789;GO:0050790;GO:0050794;GO:0050832;GO:0050896;GO:0050900;GO:0051046;GO:0051047;GO:0051049;GO:0051050;GO:0051090;GO:0051091;GO:0051092;GO:0051128;GO:0051171;GO:0051235;GO:0051238;GO:0051252;GO:0051336;GO:0051345;GO:0051493;GO:0051704;GO:0051707;GO:0051716;GO:0052547;GO:0052548;GO:0060255;GO:0060326;GO:0065007;GO:0065008;GO:0065009;GO:0070486;GO:0070488;GO:0070887;GO:0071840;GO:0071841;GO:0071842;GO:0080090;GO:0080134;GO:0090087;GO:2000112;GO:2000116		Protein S100-A9	24	24	24	99,1	99,1	99,1	13,242	0	323,31	476830000000	15276	P06702	P06702	Protein S100-A9	S100A9	609	S100A9	S10A9_HUMAN	1IRJ;1XK4;4GGF
	0	10016000	0	0	0	0	0	0	0	0	0	0	0	0	0	0	0	0	0	69219000	0	4937600	0	8171000	3814800	7488800	0	9322100	0	14117000	0	10852000	0	0	0	0	0	0	0	0	0	25503000	0	0	0	0	0	0	11569000	0	0	1996000	0	0	0	0	0	0	63855000	0	37622000	0	12932000	13602000	0	32781000	7505500	32814000	0	0	5786300	23467000	15272000	9474200	123970000	20577000	71960000	20515000	25187000	15882000	0	81138000	0	8968500	242700000	39004000	0	0	7565700	106050000	0	0	10181000	0	0	15634000	70247000	17499000	0	20059000	11291000	25721000	6582800	2832000	0	0	0	15991000	0	84975000	11681000	0	0	0				anatomical structure morphogenesis;axonogenesis;biological regulation;cell part morphogenesis;cell projection morphogenesis;cell projection organization;cellular component morphogenesis;cellular component organization;cellular component organization at cellular level;cellular component organization or biogenesis;cellular component organization or biogenesis at cellular level;cellular developmental process;cellular process;cellular response to stimulus;developmental process;neuron projection morphogenesis;positive regulation of biological process;positive regulation of cell proliferation;positive regulation of cellular process;positive regulation of fibroblast proliferation;regulation of biological process;regulation of cell proliferation;regulation of cellular process;regulation of fibroblast proliferation;response to stimulus;signal transduction		GO:0007165;GO:0007409;GO:0008284;GO:0009653;GO:0009987;GO:0016043;GO:0030030;GO:0032502;GO:0032989;GO:0032990;GO:0042127;GO:0048145;GO:0048146;GO:0048518;GO:0048522;GO:0048812;GO:0048858;GO:0048869;GO:0050789;GO:0050794;GO:0050896;GO:0051716;GO:0065007;GO:0071840;GO:0071841;GO:0071842		Protein S100;Protein S100-A6	6	6	6	47,1	47,1	47,1	9,681	0	32,237	1782600000	258	R4GN98;P06703	R4GN98;P06703	Protein S100;Protein S100-A6	S100A6	610	S100A6	R4GN98_HUMAN;S10A6_HUMAN	1K8U;1K96;1K9K;1K9P;2M1K
	486390016	103470000	184120000	32322000	808350016	481889984	174960000	408960000	1515000064	2023299968	253610000	83008000	651240000	113410000	461380000	384800000	2868800000	0	298510016	166440000	574659968	676739968	78598000	320600000	155650000	143200000	0	252060000	94085000	380160000	588489984	100050000	20889000	7194300	0	16035000	0	191030000	0	803889984	42491000	70507000	1882599936	0	27946000	47085000	12038000	0	9155800	176680000	0	57640000	6993600	50978000	61265000	331889984	41852000	9823000	122320000	2132099968	138460000	462740000	520240000	266280000	18777000	798009984	797640000	2025699968	117430000	371200000	542040000	192410000	1158499968	1476499968	253680000	43466000	783939968	791820032	529590016	1058099968	821689984	429009984	129430000	1590599936	239070000	1654400000	10887000	0	724320000	444510016	126390000	60093000	1100099968	160930000	70731000	2954099968	709080000	382280000	6938300	400160000	688809984	105620000	3891399936	385980000	27020000	0	0	1775600000	139510000	1427299968	1933500032	149400000	645440000	432649984				alcohol metabolic process;amine metabolic process;anatomical structure morphogenesis;biological adhesion;biological regulation;biosynthetic process;catabolic process;cell adhesion;cell part morphogenesis;cell projection morphogenesis;cell projection organization;cell-cell adhesion;cellular amine metabolic process;cellular biogenic amine metabolic process;cellular catabolic process;cellular component assembly;cellular component morphogenesis;cellular component organization;cellular component organization at cellular level;cellular component organization or biogenesis;cellular component organization or biogenesis at cellular level;cellular developmental process;cellular lipid metabolic process;cellular macromolecule metabolic process;cellular metabolic process;cellular nitrogen compound metabolic process;cellular process;cellular response to chemical stimulus;cellular response to hydrogen peroxide;cellular response to oxidative stress;cellular response to oxygen radical;cellular response to reactive oxygen species;cellular response to stimulus;cellular response to stress;cellular response to superoxide;chemical homeostasis;cholesterol biosynthetic process;cholesterol efflux;cholesterol homeostasis;cholesterol metabolic process;cholesterol transport;chylomicron assembly;chylomicron remodeling;defense response;detection of abiotic stimulus;detection of external stimulus;detection of light stimulus;detection of stimulus;detection of visible light;developmental process;diterpenoid metabolic process;establishment of localization;ethanolamine-containing compound metabolic process;glycerolipid metabolic process;glycerophospholipid metabolic process;high-density lipoprotein particle assembly;high-density lipoprotein particle remodeling;homeostatic process;hydrogen peroxide catabolic process;hydrogen peroxide metabolic process;immune response;immune system process;innate immune response;innate immune response in mucosa;isoprenoid metabolic process;leukocyte cell-cell adhesion;lipid biosynthetic process;lipid catabolic process;lipid homeostasis;lipid metabolic process;lipid transport;lipoprotein metabolic process;macromolecular complex assembly;macromolecular complex remodeling;macromolecular complex subunit organization;macromolecule metabolic process;metabolic process;mucosal immune response;multicellular organismal catabolic process;multicellular organismal lipid catabolic process;multicellular organismal metabolic process;multicellular organismal process;negative regulation of biological process;negative regulation of cellular metabolic process;negative regulation of cellular process;negative regulation of cellular protein metabolic process;negative regulation of lipoprotein metabolic process;negative regulation of lipoprotein oxidation;negative regulation of macromolecule metabolic process;negative regulation of metabolic process;negative regulation of plasma lipoprotein particle oxidation;negative regulation of protein metabolic process;neuron projection morphogenesis;neuron projection regeneration;nitrogen compound metabolic process;organ or tissue specific immune response;organic substance transport;organophosphate metabolic process;phosphatidylcholine metabolic process;phospholipid efflux;phospholipid metabolic process;phospholipid transport;phototransduction;phototransduction, visible light;plasma lipoprotein particle assembly;plasma lipoprotein particle organization;plasma lipoprotein particle remodeling;positive regulation of biological process;positive regulation of biosynthetic process;positive regulation of catabolic process;positive regulation of catalytic activity;positive regulation of cellular biosynthetic process;positive regulation of cellular catabolic process;positive regulation of cellular metabolic process;positive regulation of cellular process;positive regulation of cholesterol esterification;positive regulation of fatty acid biosynthetic process;positive regulation of fatty acid metabolic process;positive regulation of hydrolase activity;positive regulation of lipase activity;positive regulation of lipid biosynthetic process;positive regulation of lipid catabolic process;positive regulation of lipid metabolic process;positive regulation of lipoprotein lipase activity;positive regulation of metabolic process;positive regulation of molecular function;positive regulation of steroid metabolic process;positive regulation of triglyceride catabolic process;positive regulation of triglyceride metabolic process;primary metabolic process;protein-lipid complex assembly;protein-lipid complex remodeling;protein-lipid complex subunit organization;reactive oxygen species metabolic process;regeneration;regulation of biological process;regulation of biological quality;regulation of biosynthetic process;regulation of catabolic process;regulation of catalytic activity;regulation of cellular biosynthetic process;regulation of cellular catabolic process;regulation of cellular ketone metabolic process;regulation of cellular metabolic process;regulation of cellular process;regulation of cellular protein metabolic process;regulation of cholesterol esterification;regulation of cholesterol transport;regulation of digestive system process;regulation of fatty acid biosynthetic process;regulation of fatty acid metabolic process;regulation of hydrolase activity;regulation of intestinal cholesterol absorption;regulation of lipase activity;regulation of lipid biosynthetic process;regulation of lipid catabolic process;regulation of lipid metabolic process;regulation of lipid transport;regulation of lipoprotein lipase activity;regulation of lipoprotein metabolic process;regulation of lipoprotein oxidation;regulation of localization;regulation of macromolecule metabolic process;regulation of metabolic process;regulation of molecular function;regulation of multicellular organismal process;regulation of plasma lipoprotein particle oxidation;regulation of primary metabolic process;regulation of protein metabolic process;regulation of steroid metabolic process;regulation of sterol transport;regulation of system process;regulation of transport;regulation of triglyceride catabolic process;regulation of triglyceride metabolic process;removal of superoxide radicals;response to abiotic stimulus;response to chemical stimulus;response to external stimulus;response to hydrogen peroxide;response to hydroperoxide;response to inorganic substance;response to light stimulus;response to lipid hydroperoxide;response to organic substance;response to oxidative stress;response to oxygen radical;response to radiation;response to reactive oxygen species;response to stilbenoid;response to stimulus;response to stress;response to superoxide;retinoid metabolic process;reverse cholesterol transport;signal transduction;small molecule metabolic process;steroid biosynthetic process;steroid metabolic process;sterol biosynthetic process;sterol homeostasis;sterol metabolic process;sterol transport;superoxide metabolic process;terpenoid metabolic process;transport;triglyceride homeostasis;triglyceride-rich lipoprotein particle remodeling;very-low-density lipoprotein particle remodeling		GO:0000302;GO:0000303;GO:0000305;GO:0001523;GO:0002227;GO:0002251;GO:0002376;GO:0002385;GO:0006066;GO:0006576;GO:0006629;GO:0006644;GO:0006650;GO:0006694;GO:0006695;GO:0006720;GO:0006721;GO:0006801;GO:0006807;GO:0006810;GO:0006869;GO:0006950;GO:0006952;GO:0006955;GO:0006979;GO:0006982;GO:0007155;GO:0007159;GO:0007165;GO:0007602;GO:0007603;GO:0008152;GO:0008202;GO:0008203;GO:0008610;GO:0009056;GO:0009058;GO:0009308;GO:0009314;GO:0009416;GO:0009581;GO:0009582;GO:0009583;GO:0009584;GO:0009605;GO:0009628;GO:0009653;GO:0009889;GO:0009891;GO:0009892;GO:0009893;GO:0009894;GO:0009896;GO:0009987;GO:0010033;GO:0010035;GO:0010565;GO:0010605;GO:0010872;GO:0010873;GO:0010896;GO:0010898;GO:0015914;GO:0015918;GO:0016042;GO:0016043;GO:0016101;GO:0016125;GO:0016126;GO:0016337;GO:0019216;GO:0019217;GO:0019218;GO:0019222;GO:0019430;GO:0019637;GO:0022607;GO:0022610;GO:0030030;GO:0030300;GO:0030301;GO:0031099;GO:0031102;GO:0031323;GO:0031324;GO:0031325;GO:0031326;GO:0031328;GO:0031329;GO:0031331;GO:0032268;GO:0032269;GO:0032368;GO:0032371;GO:0032374;GO:0032501;GO:0032502;GO:0032879;GO:0032989;GO:0032990;GO:0033194;GO:0033344;GO:0033554;GO:0033700;GO:0034367;GO:0034368;GO:0034369;GO:0034370;GO:0034371;GO:0034372;GO:0034375;GO:0034377;GO:0034378;GO:0034380;GO:0034442;GO:0034443;GO:0034444;GO:0034445;GO:0034599;GO:0034614;GO:0034641;GO:0035634;GO:0042157;GO:0042221;GO:0042304;GO:0042439;GO:0042542;GO:0042592;GO:0042632;GO:0042743;GO:0042744;GO:0043085;GO:0043170;GO:0043691;GO:0043933;GO:0044057;GO:0044058;GO:0044093;GO:0044106;GO:0044236;GO:0044237;GO:0044238;GO:0044240;GO:0044243;GO:0044248;GO:0044255;GO:0044260;GO:0044281;GO:0045087;GO:0045723;GO:0045834;GO:0045923;GO:0045940;GO:0046470;GO:0046486;GO:0046889;GO:0046890;GO:0048518;GO:0048519;GO:0048522;GO:0048523;GO:0048812;GO:0048858;GO:0048869;GO:0048878;GO:0050746;GO:0050748;GO:0050789;GO:0050790;GO:0050794;GO:0050896;GO:0050994;GO:0050996;GO:0051004;GO:0051006;GO:0051049;GO:0051234;GO:0051239;GO:0051246;GO:0051248;GO:0051336;GO:0051345;GO:0051606;GO:0051716;GO:0055088;GO:0055092;GO:0060191;GO:0060193;GO:0060255;GO:0065003;GO:0065005;GO:0065007;GO:0065008;GO:0065009;GO:0070301;GO:0070328;GO:0070887;GO:0071450;GO:0071451;GO:0071702;GO:0071825;GO:0071827;GO:0071840;GO:0071841;GO:0071842;GO:0072593;GO:0080090;GO:0090207;GO:0090208		Apolipoprotein A-IV	59	59	57	77	77	74,2	45,398	0	323,31	44944000000	5170	P06727	P06727	Apolipoprotein A-IV	APOA4	611	APOA4	APOA4_HUMAN	3S84
	282209984	364190016	99373000	20261000	123440000	368020000	59802000	226180000	190050000	353110016	456030016	178220000	219730000	225210000	335820000	15678000	30340000	64146000	165300000	498889984	325209984	539310016	331089984	345680000	301150016	446769984	1384099968	481510016	586750016	358870016	93722000	249230000	216620000	202510000	399430016	182610000	234790000	791900032	382910016	129420000	146110000	218890000	339950016	99692000	93400000	270700000	57904000	375169984	779100032	24141000	340870016	1142099968	237850000	182760000	52780000	737779968	93439000	845280000	716620032	196490000	1008300032	676750016	541849984	304310016	225780000	488500000	488929984	284790016	512030016	676830016	171850000	910150016	216070000	268510016	373790016	548249984	55677000	709169984	747920000	667870016	243530000	547889984	547489984	499849984	545139968	161000000	422990016	514900000	472620000	566550016	428940000	497260000	656910016	190510000	262860000	305620000	1048800000	205020000	361929984	411240000	370609984	577740032	396289984	481200000	300580000	336670016	401540000	576689984	476849984	218290000	137240000	230590000	63666000	149240000				alcohol biosynthetic process;alcohol metabolic process;biological regulation;biosynthetic process;carbohydrate biosynthetic process;carbohydrate metabolic process;cellular biosynthetic process;cellular carbohydrate biosynthetic process;cellular carbohydrate metabolic process;cellular macromolecule biosynthetic process;cellular macromolecule metabolic process;cellular metabolic process;cellular nitrogen compound metabolic process;cellular process;gluconeogenesis;glucose metabolic process;hexose biosynthetic process;hexose metabolic process;macromolecule biosynthetic process;macromolecule metabolic process;metabolic process;monosaccharide biosynthetic process;monosaccharide metabolic process;multi-organism process;negative regulation of biological process;negative regulation of biosynthetic process;negative regulation of cell growth;negative regulation of cellular biosynthetic process;negative regulation of cellular macromolecule biosynthetic process;negative regulation of cellular metabolic process;negative regulation of cellular process;negative regulation of gene expression;negative regulation of growth;negative regulation of macromolecule biosynthetic process;negative regulation of macromolecule metabolic process;negative regulation of metabolic process;negative regulation of nitrogen compound metabolic process;negative regulation of nucleobase-containing compound metabolic process;negative regulation of RNA metabolic process;negative regulation of transcription from RNA polymerase II promoter;negative regulation of transcription, DNA-dependent;nitrogen compound metabolic process;nucleic acid metabolic process;nucleobase-containing compound metabolic process;primary metabolic process;regulation of biological process;regulation of biosynthetic process;regulation of cell growth;regulation of cellular biosynthetic process;regulation of cellular component organization;regulation of cellular macromolecule biosynthetic process;regulation of cellular metabolic process;regulation of cellular process;regulation of gene expression;regulation of growth;regulation of macromolecule biosynthetic process;regulation of macromolecule metabolic process;regulation of metabolic process;regulation of nitrogen compound metabolic process;regulation of nucleobase-containing compound metabolic process;regulation of primary metabolic process;regulation of RNA metabolic process;regulation of transcription from RNA polymerase II promoter;regulation of transcription, DNA-dependent;response to biotic stimulus;response to other organism;response to stimulus;response to virus;RNA biosynthetic process;RNA metabolic process;small molecule biosynthetic process;small molecule metabolic process;transcription, DNA-dependent	Glycolysis / Gluconeogenesis;Methane metabolism;RNA degradation	GO:0000122;GO:0001558;GO:0005975;GO:0005996;GO:0006006;GO:0006066;GO:0006094;GO:0006139;GO:0006351;GO:0006355;GO:0006357;GO:0006807;GO:0008152;GO:0009058;GO:0009059;GO:0009607;GO:0009615;GO:0009889;GO:0009890;GO:0009892;GO:0009987;GO:0010468;GO:0010556;GO:0010558;GO:0010605;GO:0010629;GO:0016051;GO:0016070;GO:0019219;GO:0019222;GO:0019318;GO:0019319;GO:0030308;GO:0031323;GO:0031324;GO:0031326;GO:0031327;GO:0032774;GO:0034637;GO:0034641;GO:0034645;GO:0040008;GO:0043170;GO:0044237;GO:0044238;GO:0044249;GO:0044260;GO:0044262;GO:0044281;GO:0044283;GO:0045892;GO:0045926;GO:0045934;GO:0046165;GO:0046364;GO:0048519;GO:0048523;GO:0050789;GO:0050794;GO:0050896;GO:0051128;GO:0051171;GO:0051172;GO:0051252;GO:0051253;GO:0051704;GO:0051707;GO:0060255;GO:0065007;GO:0080090;GO:0090304;GO:2000112;GO:2000113	ko00010;ko00680;ko03018	Alpha-enolase	47	47	43	93,8	93,8	83,2	47,168	0	323,31	25730000000	4395	P06733;A0A2R8Y6G6;K7EM90;A0A2R8YEM5;A0A2R8Y879;K7ERS8;A0A2R8Y798;A0A2R8YEG5;A0A2R8Y6I8;E5RI09;E5RG95;K7EPM1;K7EKN2	P06733;A0A2R8Y6G6	Alpha-enolase	ENO1	612	ENO1	ENOA_HUMAN	2PSN;3B97
	0	0	9617200	0	6902500	9919400	0	0	0	0	0	0	0	0	0	0	0	0	0	0	0	0	0	0	0	0	0	16370000	0	0	0	0	0	0	0	0	0	0	0	0	0	0	0	0	0	0	0	0	0	0	0	0	0	29298000	17242000	0	23333000	0	37199000	0	122030000	0	54589000	0	0	12152000	12777000	6501900	23586000	38884000	0	64761000	14805000	7501700	20025000	0	0	37218000	32002000	57523000	0	9681700	0	32141000	12473000	0	0	0	22916000	39499000	0	0	11276000	0	0	7762700	71456000	0	0	23097000	15158000	37525000	4263600	0	0	0	0	14771000	0	0	0	14471000	0	0				5-phosphoribose 1-diphosphate biosynthetic process;5-phosphoribose 1-diphosphate metabolic process;alcohol biosynthetic process;alcohol metabolic process;biological regulation;biosynthetic process;carbohydrate biosynthetic process;carbohydrate catabolic process;carbohydrate homeostasis;carbohydrate metabolic process;catabolic process;cell death;cellular biosynthetic process;cellular carbohydrate biosynthetic process;cellular carbohydrate catabolic process;cellular carbohydrate metabolic process;cellular glucan metabolic process;cellular macromolecule metabolic process;cellular metabolic process;cellular polysaccharide catabolic process;cellular polysaccharide metabolic process;cellular process;chemical homeostasis;death;D-ribose biosynthetic process;D-ribose metabolic process;energy derivation by oxidation of organic compounds;energy reserve metabolic process;generation of precursor metabolites and energy;glucan catabolic process;glucan metabolic process;glucose homeostasis;glucose metabolic process;glycogen catabolic process;glycogen metabolic process;heterocycle metabolic process;hexose metabolic process;homeostatic process;macromolecule catabolic process;macromolecule metabolic process;metabolic process;monosaccharide biosynthetic process;monosaccharide metabolic process;necroptosis;necrotic cell death;oxidation-reduction process;pentose biosynthetic process;pentose metabolic process;polysaccharide catabolic process;polysaccharide metabolic process;primary metabolic process;regulation of biological quality;ribose phosphate biosynthetic process;ribose phosphate metabolic process;small molecule biosynthetic process;small molecule metabolic process	Insulin signaling pathway;Starch and sucrose metabolism	GO:0000272;GO:0005975;GO:0005976;GO:0005977;GO:0005980;GO:0005996;GO:0006006;GO:0006014;GO:0006015;GO:0006066;GO:0006073;GO:0006091;GO:0006112;GO:0008152;GO:0008219;GO:0009056;GO:0009057;GO:0009058;GO:0009251;GO:0009987;GO:0015980;GO:0016051;GO:0016052;GO:0016265;GO:0019302;GO:0019318;GO:0019321;GO:0019322;GO:0019693;GO:0033500;GO:0034637;GO:0042592;GO:0042593;GO:0043170;GO:0044042;GO:0044237;GO:0044238;GO:0044247;GO:0044249;GO:0044260;GO:0044262;GO:0044264;GO:0044275;GO:0044281;GO:0044283;GO:0046165;GO:0046364;GO:0046390;GO:0046391;GO:0046483;GO:0048878;GO:0055114;GO:0065007;GO:0065008;GO:0070265;GO:0070266	ko00500;ko04910	Alpha-1,4 glucan phosphorylase;Glycogen phosphorylase, liver form	22	22	22	37,5	37,5	37,5	97,147	0	82,871	1010300000	194	P06737;E9PK47;P11216;P11217;H0Y4Z6	P06737;E9PK47	Glycogen phosphorylase, liver form;Alpha-1,4 glucan phosphorylase	PYGL	613	PYGL	E9PK47_HUMAN;PYGL_HUMAN	1EM6;1EXV;1FA9;1FC0;1L5Q;1L5R;1L5S;1L7X;1XOI;2ATI;2QLL;2ZB2;3CEH;3CEJ;3CEM;3DD1;3DDS;3DDW
	0	0	0	0	9957500	16975000	0	27473000	8231100	0	0	0	0	0	10732000	0	0	0	0	12704000	14206000	31703000	8879800	15335000	0	12380000	6651400	43339000	0	7405300	0	0	0	0	0	19225000	0	0	0	12824000	0	0	0	0	0	0	0	0	56698000	0	0	71575000	0	0	0	6283900	0	0	243000000	0	242260000	6316000	122150000	3824100	0	95353000	29190000	38866000	16734000	145520000	0	253140000	51836000	28537000	71403000	30054000	2406500	183900000	160210000	136860000	0	29463000	0	84297000	38095000	7597800	0	0	47399000	65648000	0	0	111650000	16879000	25345000	15957000	308830016	0	0	49270000	25724000	38132000	48821000	50455000	25095000	0	0	96781000	37984000	4860000	4052600	17656000	0	6798500				alcohol biosynthetic process;alcohol catabolic process;alcohol metabolic process;aldehyde biosynthetic process;aldehyde catabolic process;anatomical structure formation involved in morphogenesis;angiogenesis;behavior;biological regulation;biosynthetic process;carbohydrate biosynthetic process;carbohydrate catabolic process;carbohydrate metabolic process;catabolic process;cellular aldehyde metabolic process;cellular biosynthetic process;cellular carbohydrate biosynthetic process;cellular carbohydrate catabolic process;cellular carbohydrate metabolic process;cellular catabolic process;cellular macromolecule metabolic process;cellular metabolic process;cellular nitrogen compound metabolic process;cellular process;cognition;developmental process;gene expression;generation of precursor metabolites and energy;gluconeogenesis;glucose 6-phosphate metabolic process;glucose catabolic process;glucose metabolic process;glycolysis;hemostasis;hexose biosynthetic process;hexose catabolic process;hexose metabolic process;humoral immune response;immune response;immune system process;learning or memory;macromolecule metabolic process;metabolic process;methylglyoxal biosynthetic process;methylglyoxal metabolic process;monosaccharide biosynthetic process;monosaccharide catabolic process;monosaccharide metabolic process;multicellular organismal process;negative regulation of apoptosis;negative regulation of biological process;negative regulation of caspase activity;negative regulation of catalytic activity;negative regulation of cell death;negative regulation of cellular process;negative regulation of hydrolase activity;negative regulation of molecular function;negative regulation of neuron apoptosis;negative regulation of peptidase activity;negative regulation of programmed cell death;neurological system process;nitrogen compound metabolic process;nucleic acid metabolic process;nucleobase-containing compound metabolic process;primary metabolic process;regulation of apoptosis;regulation of biological process;regulation of biological quality;regulation of body fluid levels;regulation of catalytic activity;regulation of cell death;regulation of cellular process;regulation of cysteine-type endopeptidase activity;regulation of cysteine-type endopeptidase activity involved in apoptotic process;regulation of endopeptidase activity;regulation of hydrolase activity;regulation of metabolic process;regulation of molecular function;regulation of neuron apoptosis;regulation of peptidase activity;regulation of programmed cell death;response to stimulus;RNA biosynthetic process;RNA metabolic process;small molecule biosynthetic process;small molecule catabolic process;small molecule metabolic process;system process;transcription initiation from RNA polymerase II promoter;transcription initiation, DNA-dependent	Amino sugar and nucleotide sugar metabolism;Glycolysis / Gluconeogenesis;Pentose phosphate pathway;Starch and sucrose metabolism	GO:0001525;GO:0002376;GO:0003008;GO:0005975;GO:0005996;GO:0006006;GO:0006007;GO:0006066;GO:0006081;GO:0006091;GO:0006094;GO:0006096;GO:0006139;GO:0006352;GO:0006367;GO:0006807;GO:0006955;GO:0006959;GO:0007599;GO:0007610;GO:0007611;GO:0008152;GO:0009056;GO:0009058;GO:0009438;GO:0009987;GO:0010466;GO:0010467;GO:0010941;GO:0016051;GO:0016052;GO:0016070;GO:0019222;GO:0019242;GO:0019318;GO:0019319;GO:0019320;GO:0032501;GO:0032502;GO:0032774;GO:0034637;GO:0034641;GO:0042981;GO:0043066;GO:0043067;GO:0043069;GO:0043086;GO:0043154;GO:0043170;GO:0043281;GO:0043523;GO:0043524;GO:0044092;GO:0044237;GO:0044238;GO:0044248;GO:0044249;GO:0044260;GO:0044262;GO:0044275;GO:0044281;GO:0044282;GO:0044283;GO:0046164;GO:0046165;GO:0046184;GO:0046185;GO:0046364;GO:0046365;GO:0048519;GO:0048523;GO:0048646;GO:0050789;GO:0050790;GO:0050794;GO:0050877;GO:0050878;GO:0050890;GO:0050896;GO:0051156;GO:0051336;GO:0051346;GO:0052547;GO:0052548;GO:0060548;GO:0065007;GO:0065008;GO:0065009;GO:0090304;GO:2000116	ko00010;ko00030;ko00500;ko00520	Glucose-6-phosphate isomerase	21	21	16	49,6	49,6	40	63,146	0	323,31	3778500000	640	P06744;A0A2U3TZU2;A0A0A0MTS2;K7EQ48;A0A0J9YXP8;A0A2R8Y6C7;A0A0J9YYH3;A0A0J9YX90;K7EPY4;K7ERC6;K7EP41;K7ENA0;A0A0J9YXM3;K7ELR7;A0A2R8YF08;K7ERK8;K7EIL4;K7ESF4;A0A0J9YXH9;A0A0J9YYI8	P06744;A0A2U3TZU2;A0A0A0MTS2;K7EQ48;A0A0J9YXP8;A0A2R8Y6C7	Glucose-6-phosphate isomerase	GPI	614	GPI	A0A0A0MTS2_HUMAN;G6PI_HUMAN;K7EQ48_HUMAN	1IAT;1IRI;1JIQ;1JLH;1NUH
	12038000	0	0	0	0	38854000	0	0	0	35122000	0	0	0	50223000	0	0	0	0	0	6258700	0	0	0	2940000	0	7952800	74364000	0	0	0	0	23866000	0	0	0	0	57819000	30734000	0	0	0	0	0	0	0	0	0	0	13485000	0	0	0	59635000	0	0	15113000	0	24943000	14367000	4545200	17681000	60103000	13855000	18641000	0	10479000	9938400	0	0	11588000	0	13675000	0	2595700	10562000	0	0	12235000	21429000	0	6832000	14097000	0	10017000	45018000	0	0	0	0	9334100	0	24315000	0	0	0	0	17334000	0	0	0	0	0	12057000	0	0	0	0	12992000	0	0	12517000	0	0	0				aging;ATP-dependent chromatin remodeling;biological regulation;cell aging;cell cycle process;cellular component assembly;cellular component assembly at cellular level;cellular component organization;cellular component organization at cellular level;cellular component organization or biogenesis;cellular component organization or biogenesis at cellular level;cellular macromolecular complex assembly;cellular macromolecular complex subunit organization;cellular macromolecule metabolic process;cellular metabolic process;cellular nitrogen compound metabolic process;cellular process;cellular response to chemical stimulus;cellular response to dsRNA;cellular response to organic substance;cellular response to stimulus;cellular response to stress;CenH3-containing nucleosome assembly at centromere;centrosome cycle;centrosome organization;chromatin assembly or disassembly;chromatin modification;chromatin organization;chromatin remodeling;chromatin remodeling at centromere;chromosome organization;developmental process;DNA metabolic process;DNA repair;DNA replication-independent nucleosome assembly;DNA replication-independent nucleosome organization;establishment of localization;establishment of localization in cell;establishment of protein localization;histone exchange;intracellular protein transport;intracellular transport;localization;macromolecular complex assembly;macromolecular complex subunit organization;macromolecule localization;macromolecule metabolic process;metabolic process;microtubule organizing center organization;negative regulation of apoptosis;negative regulation of biological process;negative regulation of cell death;negative regulation of cell proliferation;negative regulation of cellular component organization;negative regulation of cellular process;negative regulation of centrosome duplication;negative regulation of organelle organization;negative regulation of programmed cell death;nitrogen compound metabolic process;nuclear transport;nucleic acid metabolic process;nucleobase-containing compound metabolic process;nucleocytoplasmic transport;nucleosome assembly;nucleosome organization;organelle assembly;organelle organization;positive regulation of biological process;positive regulation of biosynthetic process;positive regulation of cellular biosynthetic process;positive regulation of cellular metabolic process;positive regulation of cellular process;positive regulation of cellular protein metabolic process;positive regulation of macromolecule biosynthetic process;positive regulation of macromolecule metabolic process;positive regulation of metabolic process;positive regulation of molecular function;positive regulation of NF-kappaB transcription factor activity;positive regulation of protein metabolic process;positive regulation of sequence-specific DNA binding transcription factor activity;positive regulation of translation;posttranscriptional regulation of gene expression;primary metabolic process;protein complex assembly;protein complex subunit organization;protein localization;protein oligomerization;protein transport;protein-DNA complex assembly;protein-DNA complex subunit organization;regulation of apoptosis;regulation of biological process;regulation of biosynthetic process;regulation of catalytic activity;regulation of cell cycle;regulation of cell cycle process;regulation of cell death;regulation of cell proliferation;regulation of cellular biosynthetic process;regulation of cellular component organization;regulation of cellular macromolecule biosynthetic process;regulation of cellular metabolic process;regulation of cellular process;regulation of cellular protein metabolic process;regulation of cellular response to stress;regulation of centriole replication;regulation of centrosome cycle;regulation of centrosome duplication;regulation of cytoskeleton organization;regulation of deoxyribonuclease activity;regulation of eIF2 alpha phosphorylation by dsRNA;regulation of endodeoxyribonuclease activity;regulation of endoribonuclease activity;regulation of gene expression;regulation of hydrolase activity;regulation of macromolecule biosynthetic process;regulation of macromolecule metabolic process;regulation of metabolic process;regulation of microtubule cytoskeleton organization;regulation of microtubule-based process;regulation of molecular function;regulation of nitrogen compound metabolic process;regulation of nuclease activity;regulation of nucleobase-containing compound metabolic process;regulation of organelle organization;regulation of phosphate metabolic process;regulation of phosphorus metabolic process;regulation of phosphorylation;regulation of primary metabolic process;regulation of programmed cell death;regulation of protein metabolic process;regulation of protein modification process;regulation of protein phosphorylation;regulation of response to stimulus;regulation of response to stress;regulation of ribonuclease activity;regulation of RNA metabolic process;regulation of sequence-specific DNA binding transcription factor activity;regulation of transcription, DNA-dependent;regulation of translation;response to chemical stimulus;response to DNA damage stimulus;response to dsRNA;response to organic substance;response to stimulus;response to stress;ribonucleoprotein complex assembly;ribonucleoprotein complex subunit organization;ribosome assembly;signal transduction;transport;viral reproduction		GO:0001932;GO:0006139;GO:0006259;GO:0006281;GO:0006325;GO:0006333;GO:0006334;GO:0006336;GO:0006338;GO:0006355;GO:0006417;GO:0006461;GO:0006807;GO:0006810;GO:0006886;GO:0006913;GO:0006950;GO:0006974;GO:0006996;GO:0007098;GO:0007165;GO:0007568;GO:0007569;GO:0008104;GO:0008152;GO:0008285;GO:0009889;GO:0009891;GO:0009893;GO:0009987;GO:0010033;GO:0010468;GO:0010556;GO:0010557;GO:0010564;GO:0010604;GO:0010608;GO:0010639;GO:0010824;GO:0010826;GO:0010941;GO:0015031;GO:0016032;GO:0016043;GO:0016568;GO:0019219;GO:0019220;GO:0019222;GO:0022402;GO:0022607;GO:0022618;GO:0031023;GO:0031055;GO:0031323;GO:0031325;GO:0031326;GO:0031328;GO:0031399;GO:0032069;GO:0032070;GO:0032071;GO:0032268;GO:0032270;GO:0032502;GO:0032886;GO:0033036;GO:0033043;GO:0033554;GO:0034080;GO:0034621;GO:0034622;GO:0034641;GO:0034724;GO:0034728;GO:0042127;GO:0042221;GO:0042255;GO:0042325;GO:0042981;GO:0043044;GO:0043066;GO:0043067;GO:0043069;GO:0043170;GO:0043331;GO:0043486;GO:0043933;GO:0044093;GO:0044237;GO:0044238;GO:0044260;GO:0045184;GO:0045727;GO:0046599;GO:0046605;GO:0046907;GO:0048518;GO:0048519;GO:0048522;GO:0048523;GO:0048583;GO:0050789;GO:0050790;GO:0050794;GO:0050896;GO:0051090;GO:0051091;GO:0051092;GO:0051128;GO:0051129;GO:0051169;GO:0051171;GO:0051174;GO:0051179;GO:0051234;GO:0051246;GO:0051247;GO:0051252;GO:0051259;GO:0051276;GO:0051297;GO:0051336;GO:0051493;GO:0051649;GO:0051716;GO:0051726;GO:0060255;GO:0060548;GO:0060699;GO:0060700;GO:0060735;GO:0065003;GO:0065004;GO:0065007;GO:0065009;GO:0070507;GO:0070887;GO:0070925;GO:0071310;GO:0071359;GO:0071822;GO:0071824;GO:0071826;GO:0071840;GO:0071841;GO:0071842;GO:0071844;GO:0080090;GO:0080134;GO:0080135;GO:0090304;GO:2000112		Nucleophosmin	8	8	8	45,9	45,9	45,9	32,575	0	120,02	465880000	96	P06748;E5RI98;E5RGW4	P06748	Nucleophosmin	NPM1	615	NPM1	NPM_HUMAN	2LLH;2P1B;2VXD
	0	0	0	0	0	0	0	0	0	0	0	0	0	151630000	0	0	0	0	0	0	0	0	0	0	0	0	0	0	0	0	0	0	0	0	0	0	0	0	0	0	0	0	0	0	0	0	0	0	0	0	0	0	0	0	0	0	0	0	0	0	0	0	0	0	0	0	0	0	0	0	0	0	0	0	0	0	0	0	0	0	0	0	0	0	0	0	0	0	0	0	0	0	0	0	0	0	0	0	0	0	0	0	0	0	0	0	0	0	0	0	0	0	0	0				acylglycerol metabolic process;anatomical structure development;behavior;behavioral defense response;behavioral fear response;biological regulation;cellular lipid metabolic process;cellular metabolic process;cellular process;cognition;defense response;developmental process;epidermis development;establishment of localization;fear response;glycerol ether metabolic process;glycerolipid metabolic process;hair cycle process;hair follicle development;lateral ventricle development;learning or memory;lipid metabolic process;long-term synaptic potentiation;metabolic process;molting cycle;molting cycle process;multicellular organismal process;multicellular organismal response to stress;neurological system process;neutral lipid metabolic process;organic ether metabolic process;positive regulation of biological process;positive regulation of cell communication;positive regulation of cellular process;positive regulation of multicellular organismal process;positive regulation of neurological system process;positive regulation of signaling;positive regulation of synaptic transmission;positive regulation of transmission of nerve impulse;primary metabolic process;regulation of biological process;regulation of biological quality;regulation of cell communication;regulation of cellular process;regulation of multicellular organismal process;regulation of neurological system process;regulation of signaling;regulation of synaptic plasticity;regulation of synaptic transmission;regulation of system process;regulation of transmission of nerve impulse;response to stimulus;response to stress;small molecule metabolic process;system process;tissue development;transport;triglyceride metabolic process	PPAR signaling pathway	GO:0001662;GO:0001942;GO:0002209;GO:0003008;GO:0006629;GO:0006638;GO:0006639;GO:0006641;GO:0006662;GO:0006810;GO:0006950;GO:0006952;GO:0007610;GO:0007611;GO:0008152;GO:0008544;GO:0009888;GO:0009987;GO:0010646;GO:0010647;GO:0018904;GO:0021670;GO:0022404;GO:0022405;GO:0023051;GO:0023056;GO:0031644;GO:0031646;GO:0032501;GO:0032502;GO:0033555;GO:0042303;GO:0042596;GO:0044057;GO:0044237;GO:0044238;GO:0044255;GO:0044281;GO:0046486;GO:0048167;GO:0048518;GO:0048522;GO:0048856;GO:0050789;GO:0050794;GO:0050804;GO:0050806;GO:0050877;GO:0050890;GO:0050896;GO:0051234;GO:0051239;GO:0051240;GO:0051969;GO:0051971;GO:0060291;GO:0065007;GO:0065008	ko03320	Acyl-CoA-binding protein	1	1	1	14,9	14,9	14,9	10,044	0	3,4918	20643000	5	P07108	P07108	Acyl-CoA-binding protein	DBI	616	DBI	ACBP_HUMAN	2CB8;2FJ9
	0	0	0	0	16340000	13176000	38385000	7352600	0	11865000	0	0	0	0	11319000	0	0	0	0	0	0	0	0	0	0	0	56642000	0	11214000	0	0	0	0	0	0	0	0	79892000	0	0	0	0	0	0	0	0	0	0	41720000	0	0	8662800	0	0	0	39837000	0	16796000	31452000	5379300	41330000	40936000	22708000	26055000	0	59997000	6227400	30794000	0	37057000	0	34201000	13110000	14947000	11281000	0	108720000	38058000	36300000	25823000	6576600	10246000	0	23533000	47448000	40527000	0	0	13612000	22468000	0	0	21519000	0	11483000	70786000	41791000	46193000	0	44116000	8625600	18596000	14742000	0	0	0	0	18619000	0	193840000	18228000	0	19479000	17057000				carbohydrate metabolic process;carboxylic acid metabolic process;cellular ketone metabolic process;cellular metabolic process;cellular nitrogen compound metabolic process;cellular process;coenzyme metabolic process;cofactor metabolic process;heterocycle metabolic process;lactate metabolic process;metabolic process;monocarboxylic acid metabolic process;NAD metabolic process;nicotinamide nucleotide metabolic process;nitrogen compound metabolic process;nucleobase-containing compound metabolic process;nucleobase-containing small molecule metabolic process;nucleoside phosphate metabolic process;nucleotide metabolic process;organic acid metabolic process;oxidoreduction coenzyme metabolic process;oxoacid metabolic process;primary metabolic process;pyridine nucleotide metabolic process;pyridine-containing compound metabolic process;pyruvate metabolic process;small molecule metabolic process	Cysteine and methionine metabolism;Glycolysis / Gluconeogenesis;Propanoate metabolism;Pyruvate metabolism	GO:0005975;GO:0006082;GO:0006089;GO:0006090;GO:0006139;GO:0006732;GO:0006733;GO:0006753;GO:0006807;GO:0008152;GO:0009117;GO:0009987;GO:0019362;GO:0019674;GO:0019752;GO:0032787;GO:0034641;GO:0042180;GO:0043436;GO:0044237;GO:0044238;GO:0044281;GO:0046483;GO:0046496;GO:0051186;GO:0055086;GO:0072524	ko00010;ko00270;ko00620;ko00640	L-lactate dehydrogenase;L-lactate dehydrogenase B chain	9	7	7	30,8	25,4	25,4	36,638	0	50,937	1621700000	197	P07195;A8MW50;A0A3B3IS95;C9J7H8;F5H793;F5H5G7;F5H155;G3XAP5;F5H245;P07864	P07195;A8MW50;A0A3B3IS95;C9J7H8	L-lactate dehydrogenase B chain;L-lactate dehydrogenase	LDHB	617	LDHB	A8MW50_HUMAN;C9J7H8_HUMAN;LDHB_HUMAN	1I0Z;1T2F
	12449000	0	0	0	0	0	0	11482000	14367000	0	0	0	8279700	0	20565000	0	0	0	6732500	16977000	13878000	33890000	0	28777000	5186200	0	0	45698000	0	13910000	0	0	0	0	0	0	0	11353000	0	53257000	0	0	11387000	0	0	0	0	0	55688000	0	0	33202000	0	0	251170000	16522000	0	0	100330000	11507000	84876000	38802000	75589000	8778700	0	34453000	30275000	8436300	24009000	38999000	12647000	44020000	34633000	15795000	25436000	95960000	4721200	59929000	85311000	28160000	0	67985000	0	19894000	46653000	4050900	0	0	22432000	37774000	0	0	13094000	12181000	38510000	9491500	38880000	0	0	59629000	20934000	13326000	7702400	30378000	10667000	0	0	33766000	0	0	12347000	0	0	0				4-hydroxyproline metabolic process;amine metabolic process;biological regulation;carboxylic acid metabolic process;cell redox homeostasis;cellular amine metabolic process;cellular amino acid metabolic process;cellular component organization;cellular component organization at cellular level;cellular component organization or biogenesis;cellular component organization or biogenesis at cellular level;cellular homeostasis;cellular ketone metabolic process;cellular macromolecule metabolic process;cellular metabolic process;cellular modified amino acid metabolic process;cellular nitrogen compound metabolic process;cellular process;cellular protein metabolic process;cellular response to chemical stimulus;cellular response to hypoxia;cellular response to oxygen levels;cellular response to stimulus;cellular response to stress;extracellular matrix organization;extracellular structure organization;heterocycle metabolic process;homeostatic process;lipoprotein metabolic process;macromolecule metabolic process;macromolecule modification;metabolic process;monocarboxylic acid metabolic process;nitrogen compound metabolic process;organic acid metabolic process;oxoacid metabolic process;peptidyl-amino acid modification;peptidyl-proline hydroxylation;peptidyl-proline hydroxylation to 4-hydroxy-L-proline;peptidyl-proline modification;primary metabolic process;protein folding;protein metabolic process;protein modification process;proteolysis;regulation of biological process;regulation of biological quality;regulation of cellular process;response to chemical stimulus;response to endoplasmic reticulum stress;response to hypoxia;response to inorganic substance;response to oxidative stress;response to oxygen levels;response to reactive oxygen species;response to stimulus;response to stress;small molecule metabolic process	Protein processing in endoplasmic reticulum	GO:0000302;GO:0001666;GO:0006082;GO:0006457;GO:0006464;GO:0006508;GO:0006520;GO:0006575;GO:0006807;GO:0006950;GO:0006979;GO:0008152;GO:0009308;GO:0009987;GO:0010035;GO:0016043;GO:0018193;GO:0018208;GO:0018401;GO:0019471;GO:0019511;GO:0019538;GO:0019725;GO:0019752;GO:0030198;GO:0032787;GO:0033554;GO:0034641;GO:0034976;GO:0042157;GO:0042180;GO:0042221;GO:0042592;GO:0043062;GO:0043170;GO:0043412;GO:0043436;GO:0044106;GO:0044237;GO:0044238;GO:0044260;GO:0044267;GO:0044281;GO:0045454;GO:0046483;GO:0050789;GO:0050794;GO:0050896;GO:0051716;GO:0065007;GO:0065008;GO:0070482;GO:0070887;GO:0071453;GO:0071456;GO:0071840;GO:0071841;GO:0071842	ko04141	Protein disulfide-isomerase	14	14	14	34,6	34,6	34,6	57,116	0	145,42	1674500000	254	P07237;H7BZ94;H0Y3Z3;I3L0S0;I3NI03;I3L3U6;I3L398;I3L3P5;I3L312;I3L1Y5;I3L514;I3L4M2	P07237;H7BZ94;H0Y3Z3	Protein disulfide-isomerase	P4HB	618	P4HB	H0Y3Z3_HUMAN;H7BZ94_HUMAN;PDIA1_HUMAN	1BJX;1MEK;1X5C;2BJX;2K18;3BJ5;3UEM;4EKZ;4EL1;4JU5
	0	0	0	0	0	0	0	0	0	0	0	0	7841800	0	0	0	0	0	0	15588000	8019100	10987000	0	3670900	0	13396000	0	5868700	0	0	0	6501800	0	0	0	0	0	0	0	6884000	0	0	0	0	0	0	0	0	0	0	0	6778700	0	17242000	0	0	0	0	11523000	0	8164200	16160000	24625000	0	0	39136000	2813400	4857700	0	30510000	0	40978000	11303000	6458200	3614200	0	0	111330000	38272000	5904900	0	8879500	0	8577100	6749700	0	0	0	2518000	9771300	0	0	52692000	4586100	0	6947400	49438000	0	0	0	4008400	3276800	29643000	32388000	0	0	0	56214000	0	5282100	0	0	0	0				apoptosis;catabolic process;cell death;cellular catabolic process;cellular component assembly;cellular component assembly at cellular level;cellular component disassembly;cellular component disassembly at cellular level;cellular component disassembly involved in apoptosis;cellular component organization;cellular component organization at cellular level;cellular component organization or biogenesis;cellular component organization or biogenesis at cellular level;cellular macromolecular complex assembly;cellular macromolecular complex subunit organization;cellular macromolecule catabolic process;cellular macromolecule metabolic process;cellular metabolic process;cellular nitrogen compound metabolic process;cellular process;chromatin organization;chromosome organization;death;DNA catabolic process;DNA catabolic process, endonucleolytic;DNA fragmentation involved in apoptotic nuclear change;DNA metabolic process;macromolecular complex assembly;macromolecular complex subunit organization;macromolecule catabolic process;macromolecule metabolic process;metabolic process;nitrogen compound metabolic process;nucleic acid metabolic process;nucleic acid phosphodiester bond hydrolysis;nucleobase-containing compound metabolic process;nucleosome assembly;nucleosome organization;organelle organization;primary metabolic process;programmed cell death;protein-DNA complex assembly;protein-DNA complex subunit organization		GO:0000737;GO:0006139;GO:0006259;GO:0006308;GO:0006309;GO:0006325;GO:0006334;GO:0006807;GO:0006915;GO:0006921;GO:0006996;GO:0008152;GO:0008219;GO:0009056;GO:0009057;GO:0009987;GO:0012501;GO:0016043;GO:0016265;GO:0022411;GO:0022607;GO:0034621;GO:0034622;GO:0034641;GO:0034728;GO:0043170;GO:0043933;GO:0044237;GO:0044238;GO:0044248;GO:0044260;GO:0044265;GO:0051276;GO:0065003;GO:0065004;GO:0071824;GO:0071840;GO:0071841;GO:0071842;GO:0071844;GO:0071845;GO:0090304;GO:0090305		Histone H1.0;Histone H1.0, N-terminally processed	6	6	6	26,3	26,3	26,3	20,863	0	13,995	1019900000	154	P07305	P07305	Histone H1.0;Histone H1.0, N-terminally processed	H1F0	619	H1F0	H10_HUMAN
	94837000	87359000	22213000	80240000	7591000	80196000	26037000	23469000	76165000	70305000	366800000	317560000	15259000	387769984	309320000	21387000	0	50708000	31012000	61991000	7078300	3844300	122380000	75582000	20013000	65251000	287080000	99369000	29457000	81377000	12296000	135240000	0	158550000	54631000	0	42126000	24191000	77879000	21109000	47832000	37991000	49526000	0	0	0	55318000	157190000	51927000	9581100	0	77157000	0	12872000	0	76548000	0	298680000	117210000	12108000	50237000	87145000	18775000	146770000	157540000	98623000	179150000	11089000	221830000	51076000	31179000	67883000	16811000	56540000	37433000	86987000	6969500	23290000	169880000	18713000	26830000	264380000	334910016	16399000	344140000	4040800	274060000	322220000	33829000	93599000	360110016	128380000	4612800	69652000	67251000	17775000	7971200	31502000	84364000	30214000	51840000	53901000	0	8012000	19639000	0	356540000	132490000	52734000	10400000	9830600	37072000	18871000	7903900				anatomical structure formation involved in morphogenesis;angiogenesis;biological regulation;body fluid secretion;cellular component assembly;cellular component assembly at cellular level;cellular component organization;cellular component organization at cellular level;cellular component organization or biogenesis;cellular component organization or biogenesis at cellular level;cellular membrane organization;cellular process;collagen fibril organization;developmental process;establishment of localization;establishment of localization in cell;establishment of protein localization;establishment of protein localization in membrane;establishment of protein localization in plasma membrane;extracellular matrix organization;extracellular structure organization;fibrinolysis;intracellular protein transport;intracellular transport;macromolecular complex assembly;macromolecular complex subunit organization;membrane budding;membrane organization;membrane raft assembly;membrane raft organization;multicellular organismal process;negative regulation of biological process;negative regulation of blood coagulation;negative regulation of catabolic process;negative regulation of catalytic activity;negative regulation of cellular catabolic process;negative regulation of cellular component organization;negative regulation of cellular metabolic process;negative regulation of cellular process;negative regulation of cellular protein metabolic process;negative regulation of coagulation;negative regulation of endocytosis;negative regulation of low-density lipoprotein particle receptor catabolic process;negative regulation of macromolecule metabolic process;negative regulation of metabolic process;negative regulation of molecular function;negative regulation of multicellular organismal process;negative regulation of protein catabolic process;negative regulation of protein metabolic process;negative regulation of receptor catabolic process;negative regulation of receptor internalization;negative regulation of receptor-mediated endocytosis;negative regulation of transport;organelle organization;positive regulation of binding;positive regulation of biological process;positive regulation of cell proliferation;positive regulation of cellular component organization;positive regulation of cellular metabolic process;positive regulation of cellular process;positive regulation of cellular protein metabolic process;positive regulation of fibroblast proliferation;positive regulation of macromolecule metabolic process;positive regulation of metabolic process;positive regulation of molecular function;positive regulation of organelle organization;positive regulation of phosphate metabolic process;positive regulation of phosphorus metabolic process;positive regulation of phosphorylation;positive regulation of protein metabolic process;positive regulation of protein modification process;positive regulation of protein phosphorylation;positive regulation of receptor activity;positive regulation of transport;positive regulation of vesicle fusion;protein complex assembly;protein complex subunit organization;protein heterooligomerization;protein heterotetramerization;protein oligomerization;protein targeting;protein targeting to plasma membrane;protein tetramerization;protein transport;regulation of binding;regulation of biological process;regulation of biological quality;regulation of blood coagulation;regulation of body fluid levels;regulation of catabolic process;regulation of catalytic activity;regulation of cell proliferation;regulation of cellular catabolic process;regulation of cellular component organization;regulation of cellular metabolic process;regulation of cellular process;regulation of cellular protein metabolic process;regulation of coagulation;regulation of endocytosis;regulation of fibroblast proliferation;regulation of localization;regulation of low-density lipoprotein particle receptor catabolic process;regulation of macromolecule metabolic process;regulation of metabolic process;regulation of molecular function;regulation of multicellular organismal process;regulation of organelle organization;regulation of phosphate metabolic process;regulation of phosphorus metabolic process;regulation of phosphorylation;regulation of primary metabolic process;regulation of protein catabolic process;regulation of protein metabolic process;regulation of protein modification process;regulation of protein phosphorylation;regulation of receptor activity;regulation of receptor catabolic process;regulation of receptor internalization;regulation of receptor-mediated endocytosis;regulation of response to external stimulus;regulation of response to stimulus;regulation of response to stress;regulation of signal transduction;regulation of signaling;regulation of transport;regulation of vesicle fusion;regulation of vesicle-mediated transport;regulation of wound healing;secretion;transport;vesicle organization		GO:0001525;GO:0001765;GO:0001932;GO:0001934;GO:0002090;GO:0002091;GO:0006461;GO:0006605;GO:0006810;GO:0006886;GO:0006900;GO:0006996;GO:0007589;GO:0008284;GO:0009892;GO:0009893;GO:0009894;GO:0009895;GO:0009966;GO:0009987;GO:0010469;GO:0010562;GO:0010604;GO:0010605;GO:0010638;GO:0015031;GO:0016043;GO:0016044;GO:0016050;GO:0019220;GO:0019222;GO:0022607;GO:0023051;GO:0030100;GO:0030193;GO:0030195;GO:0030198;GO:0030199;GO:0031323;GO:0031324;GO:0031325;GO:0031329;GO:0031330;GO:0031338;GO:0031340;GO:0031399;GO:0031401;GO:0031579;GO:0032101;GO:0032268;GO:0032269;GO:0032270;GO:0032501;GO:0032502;GO:0032803;GO:0032804;GO:0032879;GO:0033043;GO:0042127;GO:0042176;GO:0042177;GO:0042325;GO:0042327;GO:0042730;GO:0043062;GO:0043086;GO:0043933;GO:0044092;GO:0044093;GO:0045184;GO:0045806;GO:0045937;GO:0046903;GO:0046907;GO:0048145;GO:0048146;GO:0048259;GO:0048261;GO:0048518;GO:0048519;GO:0048522;GO:0048523;GO:0048583;GO:0048646;GO:0050789;GO:0050790;GO:0050794;GO:0050818;GO:0050819;GO:0050878;GO:0051049;GO:0051050;GO:0051051;GO:0051098;GO:0051099;GO:0051128;GO:0051129;GO:0051130;GO:0051174;GO:0051234;GO:0051239;GO:0051241;GO:0051246;GO:0051247;GO:0051248;GO:0051259;GO:0051262;GO:0051290;GO:0051291;GO:0051649;GO:0060255;GO:0060627;GO:0061024;GO:0061041;GO:0065003;GO:0065007;GO:0065008;GO:0065009;GO:0071822;GO:0071840;GO:0071841;GO:0071842;GO:0071844;GO:0072661;GO:0080090;GO:0080134;GO:0090002;GO:0090150;GO:2000273;GO:2000644;GO:2000645		Annexin;Annexin A2;Putative annexin A2-like protein	26	26	26	71,1	71,1	71,1	38,604	0	322,05	3593700000	887	P07355;H0YN42;H0YMU9;H0YMD0;A6NMY6;H0YKS4;H0YM50;H0YMM1;H0YNP5;H0YMT9;H0YKX9;H0YLV6;H0YKZ7;H0YN28;H0YL33;H0YKL9;H0YMW4;H0YKV8;H0YMD9;H0YNA0;H0YKN4;H0YNB8;H0YN52;H0YLE2	P07355;H0YN42;H0YMU9;H0YMD0;A6NMY6;H0YKS4;H0YM50;H0YMM1;H0YNP5;H0YMT9;H0YKX9;H0YLV6;H0YKZ7	Annexin A2;Annexin;Putative annexin A2-like protein	ANXA2;ANXA2P2	620	ANXA2;ANXA2P2	ANXA2_HUMAN;AXA2L_HUMAN;H0YKS4_HUMAN;H0YKX9_HUMAN;H0YKZ7_HUMAN;H0YLV6_HUMAN;H0YM50_HUMAN;H0YMD0_HUMAN;H0YMM1_HUMAN;H0YMT9_HUMAN;H0YMU9_HUMAN;H0YN42_HUMAN;H0YNP5_HUMAN	1W7B;1XJL;2HYU;2HYV;2HYW;4DRW;4HRH
	0	0	0	0	0	0	0	0	0	0	0	0	0	0	0	0	9165900	0	0	0	0	0	0	7675100	0	0	0	0	0	0	0	7503400	0	0	0	0	0	0	0	0	0	0	0	0	0	0	0	0	0	0	0	0	0	0	34339000	0	0	0	7134800	0	8378800	11892000	0	0	0	8680000	10775000	25104000	0	7228100	0	10843000	17367000	22164000	8887300	6844100	11507000	16948000	14585000	23964000	0	7221900	0	62111000	10495000	12202000	0	0	7957800	13140000	0	0	27149000	0	8510400	28447000	8129800	7409000	0	8271400	7909900	0	44161000	0	0	0	0	27417000	0	12778000	25311000	0	0	0				activation of immune response;biological regulation;cell death;cellular process;complement activation;complement activation, alternative pathway;complement activation, classical pathway;cytolysis;death;defense response;humoral immune response;immune effector process;immune response;immune system process;innate immune response;macromolecule metabolic process;metabolic process;positive regulation of biological process;positive regulation of immune response;positive regulation of immune system process;positive regulation of response to stimulus;primary metabolic process;protein activation cascade;protein metabolic process;regulation of acute inflammatory response;regulation of biological process;regulation of complement activation;regulation of defense response;regulation of gene expression;regulation of humoral immune response;regulation of immune effector process;regulation of immune response;regulation of immune system process;regulation of inflammatory response;regulation of macromolecule metabolic process;regulation of metabolic process;regulation of primary metabolic process;regulation of protein activation cascade;regulation of protein metabolic process;regulation of protein processing;regulation of response to external stimulus;regulation of response to stimulus;regulation of response to stress;response to stimulus;response to stress	Amoebiasis;Complement and coagulation cascades;Prion diseases;Systemic lupus erythematosus	GO:0002252;GO:0002253;GO:0002376;GO:0002673;GO:0002682;GO:0002684;GO:0002697;GO:0002920;GO:0006950;GO:0006952;GO:0006955;GO:0006956;GO:0006957;GO:0006958;GO:0006959;GO:0008152;GO:0008219;GO:0009987;GO:0010468;GO:0016265;GO:0019222;GO:0019538;GO:0019835;GO:0030449;GO:0031347;GO:0032101;GO:0043170;GO:0044238;GO:0045087;GO:0048518;GO:0048583;GO:0048584;GO:0050727;GO:0050776;GO:0050778;GO:0050789;GO:0050896;GO:0051246;GO:0060255;GO:0065007;GO:0070613;GO:0072376;GO:0080090;GO:0080134;GO:2000257	ko04610;ko05020;ko05146;ko05322	Complement component C8 alpha chain	8	8	8	18,5	18,5	18,5	65,163	0	53,52	648160000	90	P07357	P07357	Complement component C8 alpha chain	C8A	621	C8A	CO8A_HUMAN	2QOS;2QQH;2RD7;3OJY
	5171100	0	0	0	0	0	0	0	5673300	6615300	0	0	0	0	0	0	7007000	0	0	0	0	0	0	0	0	0	0	0	0	0	0	0	0	0	0	0	0	0	0	0	0	0	0	0	0	0	0	0	0	0	0	0	0	0	0	0	0	0	2717300	0	0	0	4207900	0	0	4409400	0	13202000	0	4432800	0	4128500	3688500	11935000	6805500	0	0	12313000	6681300	9681200	0	3497400	0	25435000	5015900	13742000	0	0	4864900	5347500	0	0	6888900	4817000	0	16388000	4880700	0	0	5163800	0	0	18255000	0	0	0	0	8922200	0	10039000	17743000	0	0	0				activation of immune response;biological regulation;cell death;cellular process;complement activation;complement activation, alternative pathway;complement activation, classical pathway;cytolysis;death;defense response;humoral immune response;immune effector process;immune response;immune system process;innate immune response;macromolecule metabolic process;metabolic process;positive regulation of biological process;positive regulation of immune response;positive regulation of immune system process;positive regulation of response to stimulus;primary metabolic process;protein activation cascade;protein metabolic process;regulation of acute inflammatory response;regulation of biological process;regulation of complement activation;regulation of defense response;regulation of gene expression;regulation of humoral immune response;regulation of immune effector process;regulation of immune response;regulation of immune system process;regulation of inflammatory response;regulation of macromolecule metabolic process;regulation of metabolic process;regulation of primary metabolic process;regulation of protein activation cascade;regulation of protein metabolic process;regulation of protein processing;regulation of response to external stimulus;regulation of response to stimulus;regulation of response to stress;response to stimulus;response to stress	Amoebiasis;Complement and coagulation cascades;Prion diseases;Systemic lupus erythematosus	GO:0002252;GO:0002253;GO:0002376;GO:0002673;GO:0002682;GO:0002684;GO:0002697;GO:0002920;GO:0006950;GO:0006952;GO:0006955;GO:0006956;GO:0006957;GO:0006958;GO:0006959;GO:0008152;GO:0008219;GO:0009987;GO:0010468;GO:0016265;GO:0019222;GO:0019538;GO:0019835;GO:0030449;GO:0031347;GO:0032101;GO:0043170;GO:0044238;GO:0045087;GO:0048518;GO:0048583;GO:0048584;GO:0050727;GO:0050776;GO:0050778;GO:0050789;GO:0050896;GO:0051246;GO:0060255;GO:0065007;GO:0070613;GO:0072376;GO:0080090;GO:0080134;GO:2000257	ko04610;ko05020;ko05146;ko05322	Complement component C8 gamma chain	4	4	4	30,2	30,2	30,2	22,277	0	19,216	314790000	59	P07360;Q5SQ08	P07360	Complement component C8 gamma chain	C8G	622	C8G	CO8G_HUMAN	1IW2;1LF7;2OVA;2OVD;2OVE;2QOS;2RD7;3OJY
	51327000	53538000	60234000	30629000	14527000	62583000	37684000	56111000	40279000	43817000	155250000	22960000	31059000	136150000	110220000	0	8686600	175030000	35073000	182990000	33275000	49064000	66776000	88808000	78422000	86715000	130060000	135070000	78813000	78307000	25091000	114180000	57330000	55202000	76133000	23492000	105670000	58778000	31378000	27181000	50802000	15032000	104300000	72844000	0	70593000	48709000	142720000	69822000	0	45659000	176240000	0	0	0	82376000	0	222980000	130450000	15178000	113960000	151690000	80870000	98876000	136230000	71170000	61635000	33045000	139690000	99323000	65294000	61404000	47054000	38282000	46449000	146780000	1748300	78769000	121650000	66906000	37852000	132550000	123230000	38481000	139060000	22669000	79154000	134320000	85459000	82791000	62704000	133210000	54292000	47708000	39959000	11396000	95236000	31001000	0	58341000	92791000	141780000	22943000	63133000	58321000	168350000	176400000	31303000	36066000	29979000	26617000	41268000	0	16575000				biological regulation;cell cycle;cell cycle process;cell division;cell killing;cellular component assembly;cellular component assembly at cellular level;cellular component movement;cellular component organization;cellular component organization at cellular level;cellular component organization or biogenesis;cellular component organization or biogenesis at cellular level;cellular macromolecular complex assembly;cellular macromolecular complex subunit organization;cellular process;cellular protein complex assembly;cytoskeleton organization;cytoskeleton-dependent intracellular transport;defense response;establishment of localization;establishment of localization in cell;G2/M transition of mitotic cell cycle;immune effector process;immune response;immune system process;induction of apoptosis;induction of programmed cell death;innate immune response;intracellular transport;leukocyte mediated cytotoxicity;leukocyte mediated immunity;lymphocyte mediated immunity;macromolecular complex assembly;macromolecular complex subunit organization;microtubule cytoskeleton organization;microtubule-based process;mitotic cell cycle;natural killer cell mediated cytotoxicity;natural killer cell mediated immunity;organelle assembly;organelle organization;positive regulation of apoptosis;positive regulation of biological process;positive regulation of cell death;positive regulation of cellular process;positive regulation of programmed cell death;protein complex assembly;protein complex subunit organization;protein polymerization;regulation of apoptosis;regulation of biological process;regulation of cell death;regulation of cellular process;regulation of programmed cell death;response to stimulus;response to stress;spindle assembly;spindle organization;transport	Gap junction;Pathogenic Escherichia coli infection;Phagosome	GO:0000086;GO:0000226;GO:0000278;GO:0001906;GO:0001909;GO:0002228;GO:0002252;GO:0002376;GO:0002443;GO:0002449;GO:0006461;GO:0006810;GO:0006917;GO:0006928;GO:0006950;GO:0006952;GO:0006955;GO:0006996;GO:0007010;GO:0007017;GO:0007049;GO:0007051;GO:0009987;GO:0010941;GO:0010942;GO:0012502;GO:0016043;GO:0022402;GO:0022607;GO:0030705;GO:0034621;GO:0034622;GO:0042267;GO:0042981;GO:0043065;GO:0043067;GO:0043068;GO:0043623;GO:0043933;GO:0045087;GO:0046907;GO:0048518;GO:0048522;GO:0050789;GO:0050794;GO:0050896;GO:0051225;GO:0051234;GO:0051258;GO:0051301;GO:0051649;GO:0065003;GO:0065007;GO:0070925;GO:0071822;GO:0071840;GO:0071841;GO:0071842;GO:0071844	ko04145;ko04540;ko05130	Tubulin beta chain	25	25	6	66	66	17,8	47,766	0	317,67	4889000000	1047	Q5JP53;P07437;Q5ST81;K7ESM5;A6NNZ2;M0R1I1	Q5JP53;P07437;Q5ST81	Tubulin beta chain	TUBB	623	TUBB	Q5JP53_HUMAN;Q5ST81_HUMAN;TBB5_HUMAN	3QNZ;3QO0
	0	0	0	0	0	0	0	0	0	0	0	0	0	0	19552000	0	0	0	0	0	0	0	0	0	0	0	0	0	0	0	0	0	0	0	0	0	0	0	0	0	0	0	0	0	0	0	0	0	0	0	0	0	0	0	0	0	0	0	5043700	0	0	0	0	20685000	0	7496900	4065800	0	0	0	0	0	0	0	3501200	0	0	0	9762100	4954600	0	35796000	0	0	24414000	0	0	0	0	0	0	0	0	0	0	0	0	0	0	0	0	0	0	0	0	0	0	6353100	0	0	8504400	0	0	0				cell differentiation;cellular developmental process;cellular macromolecule metabolic process;cellular metabolic process;cellular process;cellular protein metabolic process;developmental process;epidermal cell differentiation;epithelial cell differentiation;isopeptide cross-linking;isopeptide cross-linking via N6-(L-isoglutamyl)-L-lysine;keratinization;keratinocyte differentiation;macromolecule metabolic process;macromolecule modification;metabolic process;peptide cross-linking;peptidyl-amino acid modification;peptidyl-glutamine modification;peptidyl-lysine modification;primary metabolic process;protein metabolic process;protein modification process;response to abiotic stimulus;response to light stimulus;response to radiation;response to stimulus;response to UV;response to UV-B		GO:0006464;GO:0008152;GO:0009314;GO:0009411;GO:0009416;GO:0009628;GO:0009913;GO:0009987;GO:0010224;GO:0018149;GO:0018153;GO:0018193;GO:0018199;GO:0018205;GO:0018262;GO:0019538;GO:0030154;GO:0030216;GO:0030855;GO:0031424;GO:0032502;GO:0043170;GO:0043412;GO:0044237;GO:0044238;GO:0044260;GO:0044267;GO:0048869;GO:0050896		Involucrin	4	4	4	10,9	10,9	10,9	68,478	0	15,114	172750000	46	P07476	P07476	Involucrin	IVL	624	IVL	INVO_HUMAN	1EU0
	72411000	125290000	259360000	26229000	258200000	156030000	82023000	433750016	177280000	160860000	40295000	147080000	62281000	62484000	176360000	40967000	66107000	36446000	28157000	236670000	100010000	289420000	49623000	213290000	46532000	96403000	236430000	274680000	107110000	75617000	12216000	39272000	0	20860000	89563000	0	39752000	86466000	39313000	25306000	25218000	18436000	36683000	15939000	0	38593000	36781000	59131000	353310016	33818000	0	353120000	0	0	23621000	100600000	47517000	209330000	831820032	22548000	954700032	403809984	595619968	108600000	26132000	306240000	204850000	187350000	267690000	541569984	110070000	684670016	298049984	105910000	354960000	478300000	9761400	722060032	597969984	623270016	30145000	326380000	97483000	418060000	87817000	79450000	55070000	150360000	243370000	255830000	68411000	50260000	326670016	87501000	109160000	45106000	1071800000	55050000	37858000	217180000	196350000	340520000	228150000	255850000	144050000	34031000	76962000	327180000	43380000	67369000	49260000	374329984	50948000	197280000				actin cytoskeleton organization;actin filament-based process;anatomical structure formation involved in morphogenesis;biological regulation;blood coagulation;cell activation;cellular component organization;cellular component organization at cellular level;cellular component organization or biogenesis;cellular component organization or biogenesis at cellular level;cellular process;cellular response to chemical stimulus;cellular response to growth factor stimulus;cellular response to organic substance;cellular response to stimulus;coagulation;cytoskeleton organization;developmental process;establishment of localization;establishment of localization in cell;exocytosis;hemostasis;multicellular organismal process;negative regulation of actin filament bundle assembly;negative regulation of actin filament polymerization;negative regulation of biological process;negative regulation of cellular component organization;negative regulation of cellular process;negative regulation of cytoskeleton organization;negative regulation of organelle organization;negative regulation of protein complex assembly;negative regulation of protein polymerization;negative regulation of stress fiber assembly;neural tube closure;organelle organization;platelet activation;platelet degranulation;positive regulation of actin filament bundle assembly;positive regulation of actin filament polymerization;positive regulation of ATPase activity;positive regulation of biological process;positive regulation of biosynthetic process;positive regulation of catalytic activity;positive regulation of cell migration;positive regulation of cell motility;positive regulation of cellular biosynthetic process;positive regulation of cellular component movement;positive regulation of cellular component organization;positive regulation of cellular metabolic process;positive regulation of cellular process;positive regulation of cytoskeleton organization;positive regulation of DNA metabolic process;positive regulation of epithelial cell migration;positive regulation of gene expression;positive regulation of hydrolase activity;positive regulation of locomotion;positive regulation of macromolecule biosynthetic process;positive regulation of macromolecule metabolic process;positive regulation of metabolic process;positive regulation of molecular function;positive regulation of nitrogen compound metabolic process;positive regulation of nucleobase-containing compound metabolic process;positive regulation of organelle organization;positive regulation of protein complex assembly;positive regulation of protein polymerization;positive regulation of reproductive process;positive regulation of RNA metabolic process;positive regulation of stress fiber assembly;positive regulation of transcription from RNA polymerase II promoter;positive regulation of transcription, DNA-dependent;positive regulation of viral reproduction;positive regulation of viral transcription;regulation of actin cytoskeleton organization;regulation of actin filament bundle assembly;regulation of actin filament length;regulation of actin filament polymerization;regulation of actin filament-based process;regulation of actin polymerization or depolymerization;regulation of anatomical structure size;regulation of ATPase activity;regulation of biological process;regulation of biological quality;regulation of biosynthetic process;regulation of body fluid levels;regulation of catabolic process;regulation of catalytic activity;regulation of cell migration;regulation of cell motility;regulation of cellular biosynthetic process;regulation of cellular catabolic process;regulation of cellular component biogenesis;regulation of cellular component movement;regulation of cellular component organization;regulation of cellular component size;regulation of cellular macromolecule biosynthetic process;regulation of cellular metabolic process;regulation of cellular process;regulation of cytoskeleton organization;regulation of DNA metabolic process;regulation of epithelial cell migration;regulation of gene expression;regulation of hydrolase activity;regulation of localization;regulation of locomotion;regulation of macromolecule biosynthetic process;regulation of macromolecule metabolic process;regulation of metabolic process;regulation of molecular function;regulation of multicellular organismal process;regulation of nitrogen compound metabolic process;regulation of nucleobase-containing compound metabolic process;regulation of nucleotide catabolic process;regulation of nucleotide metabolic process;regulation of organelle organization;regulation of primary metabolic process;regulation of protein complex assembly;regulation of protein polymerization;regulation of purine nucleotide catabolic process;regulation of reproductive process;regulation of RNA metabolic process;regulation of stress fiber assembly;regulation of transcription from RNA polymerase II promoter;regulation of transcription, DNA-dependent;regulation of viral reproduction;regulation of viral transcription;response to chemical stimulus;response to growth factor stimulus;response to organic substance;response to stimulus;secretion;secretion by cell;transport;tube closure;tube formation;vesicle-mediated transport	Regulation of actin cytoskeleton;Shigellosis	GO:0001775;GO:0001843;GO:0002576;GO:0006140;GO:0006355;GO:0006357;GO:0006810;GO:0006887;GO:0006996;GO:0007010;GO:0007596;GO:0007599;GO:0008064;GO:0009889;GO:0009891;GO:0009893;GO:0009894;GO:0009987;GO:0010033;GO:0010468;GO:0010556;GO:0010557;GO:0010604;GO:0010628;GO:0010632;GO:0010634;GO:0010638;GO:0010639;GO:0016043;GO:0016192;GO:0019219;GO:0019222;GO:0030029;GO:0030036;GO:0030168;GO:0030334;GO:0030335;GO:0030811;GO:0030832;GO:0030833;GO:0030837;GO:0030838;GO:0031323;GO:0031325;GO:0031326;GO:0031328;GO:0031329;GO:0031333;GO:0031334;GO:0032231;GO:0032232;GO:0032233;GO:0032271;GO:0032272;GO:0032273;GO:0032501;GO:0032502;GO:0032535;GO:0032781;GO:0032879;GO:0032940;GO:0032956;GO:0032970;GO:0033043;GO:0033121;GO:0035148;GO:0040012;GO:0040017;GO:0042221;GO:0043085;GO:0043254;GO:0043462;GO:0044087;GO:0044093;GO:0045893;GO:0045935;GO:0045944;GO:0046782;GO:0046903;GO:0048518;GO:0048519;GO:0048522;GO:0048523;GO:0048524;GO:0048646;GO:0050434;GO:0050789;GO:0050790;GO:0050792;GO:0050794;GO:0050817;GO:0050878;GO:0050896;GO:0051052;GO:0051054;GO:0051128;GO:0051129;GO:0051130;GO:0051171;GO:0051173;GO:0051234;GO:0051239;GO:0051252;GO:0051254;GO:0051270;GO:0051272;GO:0051336;GO:0051345;GO:0051492;GO:0051493;GO:0051494;GO:0051495;GO:0051496;GO:0051497;GO:0051649;GO:0051716;GO:0060255;GO:0060606;GO:0065007;GO:0065008;GO:0065009;GO:0070848;GO:0070887;GO:0071310;GO:0071363;GO:0071840;GO:0071841;GO:0071842;GO:0080090;GO:0090066;GO:2000112;GO:2000145;GO:2000147;GO:2000241;GO:2000243	ko04810;ko05131	Profilin-1	19	19	16	88,6	88,6	63,6	15,054	0	323,31	16681000000	2071	P07737;K7EJ44;I3L3D5	P07737;K7EJ44	Profilin-1	PFN1	625	PFN1	K7EJ44_HUMAN;PROF1_HUMAN	1AWI;1CF0;1CJF;1FIK;1FIL;1PFL;2PAV;2PBD;3CHW
	0	8990700	0	0	8167500	0	15964000	0	0	1381700	0	0	19576000	0	17768000	42014000	15049000	0	46790000	0	26714000	0	0	2991700	17075000	0	0	0	24128000	16444000	55720000	0	0	0	0	0	0	30361000	0	38338000	0	0	21464000	0	0	0	0	0	0	14551000	0	0	0	0	0	15779000	0	0	1771800	5637100	2790100	0	0	20288000	8299600	42796000	0	23944000	0	9861000	31377000	0	0	3443100	4504100	0	237450000	0	1366500	1835600	58342000	0	0	0	23993000	33575000	0	0	0	0	0	0	0	4096300	0	27428000	0	55568000	0	24300000	0	0	4208300	0	0	0	0	0	4094000	139720000	8518700	0	0	30590000				alcohol catabolic process;alcohol metabolic process;anatomical structure development;carbohydrate catabolic process;carbohydrate metabolic process;catabolic process;cell development;cellular carbohydrate catabolic process;cellular carbohydrate metabolic process;cellular developmental process;cellular metabolic process;cellular process;developmental process;erythrocyte development;generation of precursor metabolites and energy;glucose catabolic process;glucose metabolic process;glycolysis;hexose catabolic process;hexose metabolic process;metabolic process;monosaccharide catabolic process;monosaccharide metabolic process;multicellular organismal process;primary metabolic process;respiratory gaseous exchange;small molecule catabolic process;small molecule metabolic process	Glycolysis / Gluconeogenesis	GO:0005975;GO:0005996;GO:0006006;GO:0006007;GO:0006066;GO:0006091;GO:0006096;GO:0007585;GO:0008152;GO:0009056;GO:0009987;GO:0016052;GO:0019318;GO:0019320;GO:0032501;GO:0032502;GO:0044237;GO:0044238;GO:0044262;GO:0044275;GO:0044281;GO:0044282;GO:0046164;GO:0046365;GO:0048468;GO:0048821;GO:0048856;GO:0048869	ko00010	Bisphosphoglycerate mutase	13	13	13	61	61	61	30,005	0	109,08	872130000	204	P07738;C9JH23	P07738	Bisphosphoglycerate mutase	BPGM	626	BPGM	PMGE_HUMAN	1T8P;2A9J;2F90;2H4X;2H4Z;2H52;2HHJ;3NFY
	0	0	0	0	0	0	0	0	0	0	0	0	0	0	0	0	0	0	0	0	0	0	0	0	0	0	4724400	0	0	0	0	0	0	0	0	0	0	0	0	0	0	0	0	0	0	0	0	0	3049800	0	0	0	0	0	0	0	0	0	0	0	0	0	0	0	0	0	0	0	0	0	0	0	0	0	0	0	0	0	0	0	0	0	0	0	0	0	0	0	0	0	0	0	0	0	0	0	0	0	0	0	0	0	0	0	0	0	0	0	0	0	0	0	0	0				amine metabolic process;amino acid activation;biological regulation;carboxylic acid metabolic process;cellular amine metabolic process;cellular amino acid metabolic process;cellular component assembly;cellular component organization;cellular component organization or biogenesis;cellular ketone metabolic process;cellular macromolecule metabolic process;cellular metabolic process;cellular nitrogen compound metabolic process;cellular process;cellular response to chemical stimulus;cellular response to cytokine stimulus;cellular response to interferon-gamma;cellular response to organic substance;cellular response to stimulus;gene expression;glutamyl-tRNA aminoacylation;macromolecular complex assembly;macromolecular complex subunit organization;macromolecule metabolic process;metabolic process;ncRNA metabolic process;negative regulation of biological process;negative regulation of biosynthetic process;negative regulation of cellular biosynthetic process;negative regulation of cellular macromolecule biosynthetic process;negative regulation of cellular metabolic process;negative regulation of cellular process;negative regulation of cellular protein metabolic process;negative regulation of macromolecule biosynthetic process;negative regulation of macromolecule metabolic process;negative regulation of metabolic process;negative regulation of protein metabolic process;negative regulation of translation;nitrogen compound metabolic process;nucleic acid metabolic process;nucleobase-containing compound metabolic process;organic acid metabolic process;oxoacid metabolic process;posttranscriptional regulation of gene expression;primary metabolic process;prolyl-tRNA aminoacylation;protein complex assembly;protein complex subunit organization;regulation of biological process;regulation of biosynthetic process;regulation of cellular biosynthetic process;regulation of cellular macromolecule biosynthetic process;regulation of cellular metabolic process;regulation of cellular process;regulation of cellular protein metabolic process;regulation of gene expression;regulation of macromolecule biosynthetic process;regulation of macromolecule metabolic process;regulation of metabolic process;regulation of primary metabolic process;regulation of protein metabolic process;regulation of translation;response to chemical stimulus;response to cytokine stimulus;response to interferon-gamma;response to organic substance;response to stimulus;RNA metabolic process;small molecule metabolic process;tRNA aminoacylation;tRNA aminoacylation for protein translation;tRNA metabolic process	Aminoacyl-tRNA biosynthesis;Porphyrin and chlorophyll metabolism	GO:0006082;GO:0006139;GO:0006399;GO:0006417;GO:0006418;GO:0006424;GO:0006433;GO:0006461;GO:0006520;GO:0006807;GO:0008152;GO:0009308;GO:0009889;GO:0009890;GO:0009892;GO:0009987;GO:0010033;GO:0010467;GO:0010468;GO:0010556;GO:0010558;GO:0010605;GO:0010608;GO:0016043;GO:0016070;GO:0017148;GO:0019222;GO:0019752;GO:0022607;GO:0031323;GO:0031324;GO:0031326;GO:0031327;GO:0032268;GO:0032269;GO:0034097;GO:0034341;GO:0034641;GO:0034660;GO:0042180;GO:0042221;GO:0043038;GO:0043039;GO:0043170;GO:0043436;GO:0043933;GO:0044106;GO:0044237;GO:0044238;GO:0044260;GO:0044281;GO:0048519;GO:0048523;GO:0050789;GO:0050794;GO:0050896;GO:0051246;GO:0051248;GO:0051716;GO:0060255;GO:0065003;GO:0065007;GO:0070887;GO:0071310;GO:0071345;GO:0071346;GO:0071822;GO:0071840;GO:0080090;GO:0090304;GO:2000112;GO:2000113	ko00860;ko00970	Bifunctional glutamate/proline--tRNA ligase;Glutamate--tRNA ligase;Proline--tRNA ligase	2	2	2	2,2	2,2	2,2	170,59	0	7,9069	10003000	3	P07814;V9GYZ6	P07814;V9GYZ6	Bifunctional glutamate/proline--tRNA ligase;Glutamate--tRNA ligase;Proline--tRNA ligase	EPRS	627	EPRS	SYEP_HUMAN;V9GYZ6_HUMAN	1FYJ;4HVC;4K86;4K87;4K88
	0	0	0	0	0	0	0	0	0	0	0	0	0	0	7970900	0	0	0	0	0	0	0	0	0	0	0	0	0	0	0	0	0	0	0	0	0	0	0	0	0	0	0	0	0	0	0	0	0	0	0	0	0	0	0	0	0	0	0	13666000	0	11229000	4403900	7592700	7606100	0	7151300	0	0	0	8577300	0	10283000	5332200	5281800	7731600	0	5001100	9637500	18797000	11091000	0	17012000	0	7166400	6354900	0	0	0	0	5230800	0	0	0	7195800	0	0	14565000	0	0	6186400	0	0	0	0	0	0	0	3790600	0	4259600	0	0	0	7708500				apoptosis;axon guidance;biological regulation;cardiac muscle cell apoptosis;cell cycle;cell cycle process;cell death;cell migration;cell motility;cell surface receptor linked signaling pathway;cellular component assembly;cellular component assembly at cellular level;cellular component movement;cellular component organization;cellular component organization at cellular level;cellular component organization or biogenesis;cellular component organization or biogenesis at cellular level;cellular macromolecular complex assembly;cellular macromolecular complex subunit organization;cellular macromolecule metabolic process;cellular membrane organization;cellular metabolic process;cellular process;cellular protein complex assembly;cellular protein metabolic process;cellular response to chemical stimulus;cellular response to growth factor stimulus;cellular response to heat;cellular response to organic substance;cellular response to stimulus;cellular response to stress;cellular response to vascular endothelial growth factor stimulus;chaperone-mediated protein complex assembly;chemotaxis;death;defense response;endocytosis;enzyme linked receptor protein signaling pathway;establishment of localization;establishment of localization in cell;establishment of protein localization;establishment of protein localization in mitochondrion;establishment of protein localization to organelle;G2/M transition of mitotic cell cycle;immune response;immune system process;innate immune response;intracellular protein transport;intracellular transport;locomotion;macromolecular complex assembly;macromolecular complex subunit organization;macromolecule metabolic process;membrane invagination;membrane organization;metabolic process;mitochondrial membrane organization;mitochondrial transport;mitochondrion organization;mitotic cell cycle;multicellular organismal process;muscle cell apoptosis;muscle contraction;muscle system process;neuron migration;nitric oxide metabolic process;nitrogen compound metabolic process;organelle organization;outer mitochondrial membrane organization;positive regulation of biological process;positive regulation of biosynthetic process;positive regulation of cardiac muscle contraction;positive regulation of cell projection organization;positive regulation of cell size;positive regulation of cellular biosynthetic process;positive regulation of cellular component organization;positive regulation of cellular metabolic process;positive regulation of cellular process;positive regulation of intracellular protein transport;positive regulation of intracellular transport;positive regulation of lamellipodium assembly;positive regulation of metabolic process;positive regulation of multicellular organismal process;positive regulation of muscle contraction;positive regulation of nitric oxide biosynthetic process;positive regulation of nitrogen compound metabolic process;positive regulation of protein import into nucleus, translocation;positive regulation of protein transport;positive regulation of striated muscle contraction;positive regulation of transport;primary metabolic process;programmed cell death;protein complex assembly;protein complex subunit organization;protein folding;protein import;protein import into mitochondrial outer membrane;protein metabolic process;protein refolding;protein targeting;protein targeting to membrane;protein targeting to mitochondrion;protein transport;receptor-mediated endocytosis;regulation of anatomical structure size;regulation of biological process;regulation of biological quality;regulation of biosynthetic process;regulation of cardiac muscle contraction;regulation of catalytic activity;regulation of cell projection assembly;regulation of cell projection organization;regulation of cell size;regulation of cellular biosynthetic process;regulation of cellular component biogenesis;regulation of cellular component organization;regulation of cellular component size;regulation of cellular localization;regulation of cellular metabolic process;regulation of cellular process;regulation of establishment of protein localization;regulation of heart contraction;regulation of intracellular protein transport;regulation of intracellular transport;regulation of lamellipodium assembly;regulation of localization;regulation of metabolic process;regulation of molecular function;regulation of monooxygenase activity;regulation of multicellular organismal process;regulation of muscle contraction;regulation of muscle system process;regulation of nitric oxide biosynthetic process;regulation of nitric-oxide synthase activity;regulation of nitrogen compound metabolic process;regulation of nucleocytoplasmic transport;regulation of oxidoreductase activity;regulation of protein import into nucleus;regulation of protein import into nucleus, translocation;regulation of protein localization;regulation of protein transport;regulation of striated muscle contraction;regulation of system process;regulation of transmembrane transport;regulation of transport;response to abiotic stimulus;response to chemical stimulus;response to endogenous stimulus;response to estrogen stimulus;response to external stimulus;response to growth factor stimulus;response to heat;response to hormone stimulus;response to organic substance;response to osmotic stress;response to salt stress;response to steroid hormone stimulus;response to stimulus;response to stress;response to temperature stimulus;response to topologically incorrect protein;response to unfolded protein;signal transduction;skeletal muscle contraction;small molecule metabolic process;striated muscle cell apoptosis;striated muscle contraction;system process;taxis;transmembrane receptor protein tyrosine kinase signaling pathway;transport;vascular endothelial growth factor receptor signaling pathway;vesicle-mediated transport	Antigen processing and presentation;NOD-like receptor signaling pathway;Pathways in cancer;Plant-pathogen interaction;Progesterone-mediated oocyte maturation;Prostate cancer;Protein processing in endoplasmic reticulum	GO:0000086;GO:0000278;GO:0001764;GO:0002376;GO:0003008;GO:0003009;GO:0003012;GO:0006457;GO:0006461;GO:0006605;GO:0006612;GO:0006626;GO:0006807;GO:0006810;GO:0006839;GO:0006886;GO:0006897;GO:0006898;GO:0006915;GO:0006928;GO:0006935;GO:0006936;GO:0006937;GO:0006941;GO:0006942;GO:0006950;GO:0006952;GO:0006955;GO:0006970;GO:0006986;GO:0006996;GO:0007005;GO:0007006;GO:0007008;GO:0007049;GO:0007165;GO:0007166;GO:0007167;GO:0007169;GO:0007411;GO:0008016;GO:0008152;GO:0008219;GO:0008361;GO:0009266;GO:0009408;GO:0009605;GO:0009628;GO:0009651;GO:0009719;GO:0009725;GO:0009889;GO:0009891;GO:0009893;GO:0009987;GO:0010033;GO:0010324;GO:0010591;GO:0010592;GO:0010657;GO:0010658;GO:0010659;GO:0012501;GO:0015031;GO:0016043;GO:0016044;GO:0016192;GO:0016265;GO:0016477;GO:0017038;GO:0019222;GO:0019538;GO:0022402;GO:0022607;GO:0031323;GO:0031325;GO:0031326;GO:0031328;GO:0031344;GO:0031346;GO:0032386;GO:0032388;GO:0032501;GO:0032535;GO:0032768;GO:0032879;GO:0032880;GO:0033157;GO:0033158;GO:0033160;GO:0033554;GO:0034605;GO:0034621;GO:0034622;GO:0034762;GO:0035924;GO:0035966;GO:0040011;GO:0042026;GO:0042221;GO:0042306;GO:0042330;GO:0043170;GO:0043623;GO:0043627;GO:0043933;GO:0044057;GO:0044087;GO:0044237;GO:0044238;GO:0044260;GO:0044267;GO:0044281;GO:0045040;GO:0045087;GO:0045184;GO:0045428;GO:0045429;GO:0045793;GO:0045933;GO:0045989;GO:0046209;GO:0046822;GO:0046907;GO:0048010;GO:0048518;GO:0048522;GO:0048545;GO:0048870;GO:0050789;GO:0050790;GO:0050794;GO:0050896;GO:0050999;GO:0051049;GO:0051050;GO:0051128;GO:0051130;GO:0051131;GO:0051171;GO:0051173;GO:0051222;GO:0051223;GO:0051234;GO:0051239;GO:0051240;GO:0051341;GO:0051649;GO:0051716;GO:0055117;GO:0060341;GO:0060452;GO:0060491;GO:0061024;GO:0065003;GO:0065007;GO:0065008;GO:0065009;GO:0070201;GO:0070848;GO:0070887;GO:0071310;GO:0071363;GO:0071822;GO:0071840;GO:0071841;GO:0071842;GO:0071844;GO:0072594;GO:0072655;GO:0090066;GO:0090257;GO:0090316	ko04141;ko04612;ko04621;ko04626;ko04914;ko05200;ko05215	Heat shock protein HSP 90-alpha	14	6	6	22,8	9,7	9,7	84,659	0	24,711	330130000	49	P07900;Q14568;G3V2J8;Q58FG1;Q58FF6	P07900	Heat shock protein HSP 90-alpha	HSP90AA1	628	HSP90AA1	HS90A_HUMAN	1BYQ;1OSF;1UY6;1UY7;1UY8;1UY9;1UYC;1UYD;1UYE;1UYF;1UYG;1UYH;1UYI;1UYK;1UYL;1YC1;1YC3;1YC4;1YER;1YES;1YET;2BSM;2BT0;2BUG;2BYH;2BYI;2BZ5;2C2L;2CCS;2CCT;2CCU;2CDD;2FWY;2FWZ;2H55;2JJC;2K5B;2QF6;2QFO;2QG0;2QG2;2UWD;2VCI;2VCJ;2WI1;2WI2;2WI3;2WI4;2WI5;2WI6;2WI7;2XAB;2XDK;2XDL;2XDS;2XDU;2XDX;2XHR;2XHT;2XHX;2XJG;2XJJ;2XJX;2XK2;2YE2;2YE3;2YE4;2YE5;2YE6;2YE7;2YE8;2YE9;2YEA;2YEB;2YEC;2YED;2YEE;2YEF;2YEG;2YEH;2YEI;2YEJ;2YI0;2YI5;2YI6;2YI7;2YJW;2YJX;2YK2;2YK9;2YKB;2YKC;2YKE;2YKI;2YKJ;3B24;3B25;3B26;3B27;3B28;3BM9;3BMY;3D0B;3EKO;3EKR;3FT5;3FT8;3HEK;3HHU;3HYY;3HYZ;3HZ1;3HZ5;3INW;3INX;3K97;3K98;3K99;3MNR;3O0I;3OW6;3OWB;3OWD;3Q6M;3Q6N;3QDD;3QTF;3R4M;3R4N;3R4O;3R4P;3R91;3R92;3RKZ;3RLP;3RLQ;3RLR;3T0H;3T0Z;3T10;3T1K;3T2S;3TUH;3VHA;3VHC;3VHD;3WHA;3WQ9;4AIF;4AWO;4AWP;4AWQ;4B7P;4BQJ;4CGQ;4CGU;4CGV;4CGW;4CWF;4CWN;4CWO;4CWP;4CWQ;4CWR;4CWS;4CWT;4EEH;4EFT;4EFU;4EGH;4EGI;4EGK;4FCP;4FCQ;4FCR;4HY6;4JQL;4L8Z;4L90;4L91;4L93;4L94;4LWE;4LWF;4LWG;4LWH;4LWI;4NH7;4NH8;4O04;4O05;4O07;4O09;4O0B;4R3M;4U93;4W7T;4XIP;4XIQ;4XIR;4XIT
	0	0	0	0	0	0	0	0	0	0	0	0	0	0	0	0	0	0	0	0	0	0	0	0	0	0	8160400	0	0	0	0	0	0	0	0	0	0	0	0	0	0	0	0	0	0	0	0	0	8959300	0	0	0	0	0	0	9161300	0	0	0	0	0	11069000	0	0	0	0	0	0	0	0	0	0	0	0	0	0	0	0	0	0	0	0	0	0	0	0	0	0	0	0	0	0	0	0	0	0	0	0	0	0	0	0	0	0	0	0	0	0	0	0	0	0	0	0				acetyl-CoA catabolic process;acetyl-CoA metabolic process;anatomical structure homeostasis;biological regulation;carboxylic acid metabolic process;catabolic process;cellular catabolic process;cellular ketone metabolic process;cellular metabolic process;cellular process;coenzyme catabolic process;coenzyme metabolic process;cofactor catabolic process;cofactor metabolic process;dicarboxylic acid metabolic process;fumarate metabolic process;homeostasis of number of cells;homeostasis of number of cells within a tissue;homeostatic process;metabolic process;organic acid metabolic process;oxoacid metabolic process;regulation of biological quality;small molecule metabolic process;tissue homeostasis;tricarboxylic acid cycle	Carbon fixation pathways in prokaryotes;Citrate cycle (TCA cycle);Pathways in cancer;Renal cell carcinoma	GO:0001894;GO:0006082;GO:0006084;GO:0006099;GO:0006106;GO:0006732;GO:0008152;GO:0009056;GO:0009109;GO:0009987;GO:0019752;GO:0042180;GO:0042592;GO:0043436;GO:0043648;GO:0044237;GO:0044248;GO:0044281;GO:0046356;GO:0048872;GO:0048873;GO:0051186;GO:0051187;GO:0060249;GO:0065007;GO:0065008	ko00020;ko00720;ko05200;ko05211	Fumarate hydratase, mitochondrial	2	2	2	8	8	8	54,636	0	19,84	41703000	12	P07954	P07954	Fumarate hydratase, mitochondrial	FH	629	FH	FUMH_HUMAN	3E04
	0	0	0	0	0	0	0	0	0	0	0	0	0	0	0	0	0	0	0	0	0	0	0	0	0	0	0	0	0	0	0	0	0	0	0	0	0	0	0	0	0	0	0	0	0	0	0	0	0	0	0	0	0	0	0	0	0	0	0	0	0	5608600	5405500	0	0	2787700	0	4675000	0	6377900	0	2867300	0	6874100	0	0	0	2876400	0	0	0	0	0	0	14847000	0	0	0	0	0	0	0	0	0	0	11937000	0	0	0	0	0	0	0	0	0	0	0	0	0	0	0	0	0	0			+	activation of MAPK activity;anatomical structure development;anatomical structure formation involved in morphogenesis;anatomical structure morphogenesis;angiogenesis;behavior;behavioral response to pain;biological adhesion;biological regulation;blood coagulation;carbohydrate metabolic process;cartilage development;cartilage development involved in endochondral bone morphogenesis;cell activation;cell adhesion;cell cycle arrest;cell cycle process;cell migration;cell motility;cellular carbohydrate metabolic process;cellular component movement;cellular component organization;cellular component organization at cellular level;cellular component organization or biogenesis;cellular component organization or biogenesis at cellular level;cellular macromolecule metabolic process;cellular membrane organization;cellular metabolic process;cellular process;cellular protein metabolic process;cellular response to chemical stimulus;cellular response to cytokine stimulus;cellular response to growth factor stimulus;cellular response to heat;cellular response to inorganic substance;cellular response to nitric oxide;cellular response to organic substance;cellular response to stimulus;cellular response to stress;cellular response to tumor necrosis factor;chronic inflammatory response;coagulation;defense response;developmental process;endocardial cushion development;engulfment of apoptotic cell;establishment of localization;establishment of localization in cell;exocytosis;extracellular matrix organization;extracellular structure organization;glycosylation;growth plate cartilage development;hemostasis;immune response;immune system process;inflammatory response;locomotion;macromolecule glycosylation;macromolecule metabolic process;macromolecule modification;membrane invagination;membrane organization;mesenchyme development;metabolic process;multicellular organismal process;multicellular organismal response to stress;negative regulation of angiogenesis;negative regulation of antigen processing and presentation;negative regulation of antigen processing and presentation of peptide or polysaccharide antigen via MHC class II;negative regulation of apoptosis;negative regulation of behavior;negative regulation of biological process;negative regulation of blood vessel endothelial cell migration;negative regulation of caspase activity;negative regulation of catalytic activity;negative regulation of cell adhesion;negative regulation of cell communication;negative regulation of cell cycle;negative regulation of cell death;negative regulation of cell migration;negative regulation of cell motility;negative regulation of cell proliferation;negative regulation of cell-matrix adhesion;negative regulation of cell-substrate adhesion;negative regulation of cellular component movement;negative regulation of cellular component organization;negative regulation of cellular process;negative regulation of cGMP-mediated signaling;negative regulation of chemotaxis;negative regulation of cytokine production;negative regulation of dendritic cell antigen processing and presentation;negative regulation of developmental process;negative regulation of endothelial cell chemotaxis;negative regulation of endothelial cell migration;negative regulation of endothelial cell proliferation;negative regulation of epithelial cell proliferation;negative regulation of fatty acid transport;negative regulation of fibrinolysis;negative regulation of fibroblast growth factor receptor signaling pathway;negative regulation of focal adhesion assembly;negative regulation of hydrolase activity;negative regulation of immune system process;negative regulation of interleukin-12 production;negative regulation of lipid transport;negative regulation of locomotion;negative regulation of molecular function;negative regulation of multicellular organismal process;negative regulation of nitric oxide mediated signal transduction;negative regulation of organic acid transport;negative regulation of peptidase activity;negative regulation of plasma membrane long-chain fatty acid transport;negative regulation of plasminogen activation;negative regulation of programmed cell death;negative regulation of protein processing;negative regulation of response to external stimulus;negative regulation of response to stimulus;negative regulation of signal transduction;negative regulation of signaling;negative regulation of transmembrane transport;negative regulation of transport;outflow tract morphogenesis;peptide cross-linking;phagocytosis, engulfment;phosphate-containing compound metabolic process;phosphorus metabolic process;phosphorylation;platelet activation;platelet degranulation;positive regulation of angiogenesis;positive regulation of apoptosis;positive regulation of behavior;positive regulation of biological process;positive regulation of biosynthetic process;positive regulation of blood coagulation;positive regulation of blood vessel endothelial cell migration;positive regulation of catalytic activity;positive regulation of cell activation;positive regulation of cell adhesion;positive regulation of cell communication;positive regulation of cell death;positive regulation of cell migration;positive regulation of cell motility;positive regulation of cell-substrate adhesion;positive regulation of cellular biosynthetic process;positive regulation of cellular component movement;positive regulation of cellular metabolic process;positive regulation of cellular process;positive regulation of cellular protein metabolic process;positive regulation of chemotaxis;positive regulation of coagulation;positive regulation of cytokine biosynthetic process;positive regulation of cytokine production;positive regulation of developmental process;positive regulation of endothelial cell apoptosis;positive regulation of endothelial cell migration;positive regulation of fibroblast migration;positive regulation of immune system process;positive regulation of intracellular protein kinase cascade;positive regulation of kinase activity;positive regulation of leukocyte activation;positive regulation of leukocyte chemotaxis;positive regulation of leukocyte migration;positive regulation of locomotion;positive regulation of macromolecule biosynthetic process;positive regulation of macromolecule metabolic process;positive regulation of macrophage activation;positive regulation of macrophage chemotaxis;positive regulation of MAP kinase activity;positive regulation of metabolic process;positive regulation of molecular function;positive regulation of multicellular organismal process;positive regulation of phosphate metabolic process;positive regulation of phosphorus metabolic process;positive regulation of phosphorylation;positive regulation of programmed cell death;positive regulation of protein kinase activity;positive regulation of protein kinase B signaling cascade;positive regulation of protein metabolic process;positive regulation of protein serine/threonine kinase activity;positive regulation of reactive oxygen species metabolic process;positive regulation of response to external stimulus;positive regulation of response to stimulus;positive regulation of signal transduction;positive regulation of signaling;positive regulation of transferase activity;positive regulation of transforming growth factor beta production;positive regulation of transforming growth factor beta receptor signaling pathway;positive regulation of transforming growth factor beta1 production;positive regulation of translation;positive regulation of transmembrane receptor protein serine/threonine kinase signaling pathway;positive regulation of tumor necrosis factor biosynthetic process;posttranscriptional regulation of gene expression;post-translational protein modification;primary metabolic process;protein glycosylation;protein metabolic process;protein modification process;protein O-linked glycosylation;protein phosphorylation;regulation of anatomical structure morphogenesis;regulation of angiogenesis;regulation of antigen processing and presentation;regulation of antigen processing and presentation of peptide or polysaccharide antigen via MHC class II;regulation of apoptosis;regulation of behavior;regulation of biological process;regulation of biological quality;regulation of biosynthetic process;regulation of blood coagulation;regulation of blood vessel endothelial cell migration;regulation of body fluid levels;regulation of catalytic activity;regulation of cell activation;regulation of cell adhesion;regulation of cell communication;regulation of cell cycle;regulation of cell death;regulation of cell migration;regulation of cell motility;regulation of cell proliferation;regulation of cell-matrix adhesion;regulation of cell-substrate adhesion;regulation of cell-substrate junction assembly;regulation of cellular biosynthetic process;regulation of cellular component biogenesis;regulation of cellular component movement;regulation of cellular component organization;regulation of cellular macromolecule biosynthetic process;regulation of cellular metabolic process;regulation of cellular process;regulation of cellular protein metabolic process;regulation of cGMP metabolic process;regulation of cGMP-mediated signaling;regulation of chemotaxis;regulation of coagulation;regulation of cyclic nucleotide metabolic process;regulation of cysteine-type endopeptidase activity;regulation of cysteine-type endopeptidase activity involved in apoptotic process;regulation of cytokine biosynthetic process;regulation of cytokine production;regulation of dendritic cell antigen processing and presentation;regulation of developmental process;regulation of endopeptidase activity;regulation of endothelial cell apoptosis;regulation of endothelial cell chemotaxis;regulation of endothelial cell migration;regulation of endothelial cell proliferation;regulation of epithelial cell proliferation;regulation of fatty acid transport;regulation of fibrinolysis;regulation of fibroblast growth factor receptor signaling pathway;regulation of fibroblast migration;regulation of focal adhesion assembly;regulation of gene expression;regulation of granulocyte chemotaxis;regulation of hydrolase activity;regulation of immune system process;regulation of interleukin-12 production;regulation of intracellular protein kinase cascade;regulation of kinase activity;regulation of leukocyte activation;regulation of leukocyte chemotaxis;regulation of leukocyte migration;regulation of lipid transport;regulation of localization;regulation of locomotion;regulation of macromolecule biosynthetic process;regulation of macromolecule metabolic process;regulation of macrophage activation;regulation of macrophage chemotaxis;regulation of MAP kinase activity;regulation of metabolic process;regulation of molecular function;regulation of mononuclear cell migration;regulation of multicellular organismal development;regulation of multicellular organismal process;regulation of nitric oxide mediated signal transduction;regulation of nitrogen compound metabolic process;regulation of nucleobase-containing compound metabolic process;regulation of nucleotide metabolic process;regulation of organic acid transport;regulation of peptidase activity;regulation of phosphate metabolic process;regulation of phosphorus metabolic process;regulation of phosphorylation;regulation of plasma membrane long-chain fatty acid transport;regulation of plasminogen activation;regulation of primary metabolic process;regulation of programmed cell death;regulation of protein kinase activity;regulation of protein kinase B signaling cascade;regulation of protein metabolic process;regulation of protein modification process;regulation of protein phosphorylation;regulation of protein processing;regulation of protein serine/threonine kinase activity;regulation of reactive oxygen species metabolic process;regulation of response to external stimulus;regulation of response to stimulus;regulation of response to stress;regulation of signal transduction;regulation of signaling;regulation of transferase activity;regulation of transforming growth factor beta production;regulation of transforming growth factor beta receptor signaling pathway;regulation of transforming growth factor beta1 production;regulation of translation;regulation of transmembrane receptor protein serine/threonine kinase signaling pathway;regulation of transmembrane transport;regulation of transport;regulation of tumor necrosis factor biosynthetic process;regulation of tumor necrosis factor production;regulation of wound healing;response to abiotic stimulus;response to calcium ion;response to carbohydrate stimulus;response to chemical stimulus;response to cytokine stimulus;response to drug;response to endogenous stimulus;response to endoplasmic reticulum stress;response to external stimulus;response to glucose stimulus;response to growth factor stimulus;response to heat;response to hexose stimulus;response to hormone stimulus;response to hypoxia;response to inorganic substance;response to magnesium ion;response to mechanical stimulus;response to metal ion;response to monosaccharide stimulus;response to nitric oxide;response to organic substance;response to oxygen levels;response to pain;response to progesterone stimulus;response to steroid hormone stimulus;response to stimulus;response to stress;response to temperature stimulus;response to testosterone stimulus;response to topologically incorrect protein;response to tumor necrosis factor;response to unfolded protein;response to wounding;secretion;secretion by cell;sprouting angiogenesis;tissue development;transport;vesicle-mediated transport	ECM-receptor interaction;Focal adhesion;Malaria;Phagosome;TGF-beta signaling pathway	GO:0000187;GO:0001525;GO:0001666;GO:0001775;GO:0001817;GO:0001818;GO:0001819;GO:0001932;GO:0001936;GO:0001937;GO:0001952;GO:0001953;GO:0002040;GO:0002376;GO:0002544;GO:0002576;GO:0002577;GO:0002578;GO:0002580;GO:0002581;GO:0002604;GO:0002605;GO:0002682;GO:0002683;GO:0002684;GO:0002685;GO:0002687;GO:0002688;GO:0002690;GO:0002694;GO:0002696;GO:0003151;GO:0003197;GO:0003417;GO:0005975;GO:0006140;GO:0006417;GO:0006464;GO:0006468;GO:0006486;GO:0006493;GO:0006793;GO:0006796;GO:0006810;GO:0006887;GO:0006911;GO:0006928;GO:0006950;GO:0006952;GO:0006954;GO:0006955;GO:0006986;GO:0007050;GO:0007155;GO:0007162;GO:0007596;GO:0007599;GO:0007610;GO:0008152;GO:0008285;GO:0009266;GO:0009408;GO:0009605;GO:0009611;GO:0009612;GO:0009628;GO:0009653;GO:0009719;GO:0009725;GO:0009743;GO:0009746;GO:0009749;GO:0009888;GO:0009889;GO:0009891;GO:0009893;GO:0009966;GO:0009967;GO:0009968;GO:0009987;GO:0010033;GO:0010035;GO:0010038;GO:0010324;GO:0010466;GO:0010468;GO:0010556;GO:0010557;GO:0010562;GO:0010594;GO:0010595;GO:0010596;GO:0010604;GO:0010608;GO:0010627;GO:0010646;GO:0010647;GO:0010648;GO:0010740;GO:0010746;GO:0010748;GO:0010749;GO:0010751;GO:0010752;GO:0010754;GO:0010755;GO:0010757;GO:0010758;GO:0010759;GO:0010762;GO:0010763;GO:0010810;GO:0010811;GO:0010812;GO:0010941;GO:0010942;GO:0010955;GO:0016043;GO:0016044;GO:0016192;GO:0016310;GO:0016477;GO:0016525;GO:0017015;GO:0018149;GO:0019219;GO:0019220;GO:0019222;GO:0019538;GO:0022402;GO:0022603;GO:0022610;GO:0023051;GO:0023056;GO:0023057;GO:0030155;GO:0030168;GO:0030193;GO:0030194;GO:0030198;GO:0030334;GO:0030335;GO:0030336;GO:0030511;GO:0030799;GO:0030823;GO:0031323;GO:0031325;GO:0031326;GO:0031328;GO:0031399;GO:0032026;GO:0032101;GO:0032102;GO:0032103;GO:0032268;GO:0032270;GO:0032368;GO:0032369;GO:0032501;GO:0032502;GO:0032570;GO:0032655;GO:0032680;GO:0032695;GO:0032879;GO:0032890;GO:0032891;GO:0032908;GO:0032914;GO:0032940;GO:0033554;GO:0033555;GO:0033574;GO:0033674;GO:0034097;GO:0034284;GO:0034605;GO:0034612;GO:0034762;GO:0034763;GO:0034976;GO:0035966;GO:0040011;GO:0040012;GO:0040013;GO:0040017;GO:0040036;GO:0040037;GO:0042035;GO:0042108;GO:0042127;GO:0042221;GO:0042325;GO:0042327;GO:0042493;GO:0042534;GO:0042535;GO:0042981;GO:0043030;GO:0043032;GO:0043062;GO:0043065;GO:0043066;GO:0043067;GO:0043068;GO:0043069;GO:0043085;GO:0043086;GO:0043154;GO:0043170;GO:0043281;GO:0043405;GO:0043406;GO:0043412;GO:0043413;GO:0043535;GO:0043536;GO:0043537;GO:0043549;GO:0043652;GO:0043687;GO:0044087;GO:0044092;GO:0044093;GO:0044237;GO:0044238;GO:0044260;GO:0044262;GO:0044267;GO:0045727;GO:0045765;GO:0045766;GO:0045785;GO:0045786;GO:0045859;GO:0045860;GO:0045937;GO:0046903;GO:0048265;GO:0048266;GO:0048518;GO:0048519;GO:0048520;GO:0048521;GO:0048522;GO:0048523;GO:0048545;GO:0048583;GO:0048584;GO:0048585;GO:0048646;GO:0048856;GO:0048870;GO:0050678;GO:0050680;GO:0050789;GO:0050790;GO:0050793;GO:0050794;GO:0050795;GO:0050817;GO:0050818;GO:0050820;GO:0050865;GO:0050867;GO:0050878;GO:0050896;GO:0050920;GO:0050921;GO:0050922;GO:0051049;GO:0051051;GO:0051093;GO:0051094;GO:0051128;GO:0051129;GO:0051171;GO:0051174;GO:0051216;GO:0051234;GO:0051239;GO:0051240;GO:0051241;GO:0051246;GO:0051247;GO:0051270;GO:0051271;GO:0051272;GO:0051336;GO:0051338;GO:0051346;GO:0051347;GO:0051592;GO:0051649;GO:0051716;GO:0051726;GO:0051893;GO:0051895;GO:0051896;GO:0051897;GO:0051917;GO:0051918;GO:0052547;GO:0052548;GO:0060255;GO:0060351;GO:0060485;GO:0060548;GO:0061024;GO:0061041;GO:0065007;GO:0065008;GO:0065009;GO:0070085;GO:0070482;GO:0070613;GO:0070848;GO:0070887;GO:0071241;GO:0071310;GO:0071345;GO:0071356;GO:0071363;GO:0071622;GO:0071634;GO:0071636;GO:0071675;GO:0071731;GO:0071732;GO:0071840;GO:0071841;GO:0071842;GO:0071900;GO:0071902;GO:0080090;GO:0080134;GO:0090092;GO:0090100;GO:0090109;GO:2000026;GO:2000112;GO:2000116;GO:2000145;GO:2000146;GO:2000147;GO:2000191;GO:2000192;GO:2000351;GO:2000353;GO:2000377;GO:2000379;GO:2001026;GO:2001027	ko04145;ko04350;ko04510;ko04512;ko05144	Thrombospondin-1	6	6	6	7,8	7,8	7,8	129,38	0	11,253	100100000	14	P07996;CON__Q28194;A8MZG1	P07996;CON__Q28194	Thrombospondin-1	THBS1	630	THBS1	TSP1_HUMAN	1LSL;1UX6;1Z78;1ZA4;2ERF;2ES3;2OUH;2OUJ;3R6B
	0	0	0	0	13855000	10138000	0	46982000	10940000	12233000	0	0	0	0	0	0	0	0	0	8284700	0	6730300	0	26990000	0	0	0	29775000	0	0	0	0	0	0	0	0	0	0	0	0	0	0	0	0	0	0	0	0	91301000	19508000	0	27059000	0	0	0	0	0	0	124640000	0	165070000	16565000	57033000	0	0	22210000	36292000	7582200	0	49863000	14058000	65944000	61887000	11721000	24879000	71259000	0	50976000	69984000	46368000	0	39635000	0	26943000	10874000	0	0	0	7626300	44151000	0	0	8352300	25264000	7374300	0	35972000	0	0	69347000	23912000	24587000	0	4761300	27928000	0	0	16692000	0	0	0	0	0	0				biological regulation;calcium ion transport;cation transport;cellular component assembly;cellular component organization;cellular component organization or biogenesis;cellular process;divalent inorganic cation transport;divalent metal ion transport;establishment of localization;ion transmembrane transport;ion transport;macromolecular complex assembly;macromolecular complex subunit organization;metal ion transport;protein complex assembly;protein complex subunit organization;protein homooligomerization;protein oligomerization;regulation of biological process;regulation of multicellular organismal process;regulation of muscle contraction;regulation of muscle system process;regulation of system process;transmembrane transport;transport		GO:0006461;GO:0006810;GO:0006811;GO:0006812;GO:0006816;GO:0006937;GO:0009987;GO:0016043;GO:0022607;GO:0030001;GO:0034220;GO:0043933;GO:0044057;GO:0050789;GO:0051234;GO:0051239;GO:0051259;GO:0051260;GO:0055085;GO:0065003;GO:0065007;GO:0070838;GO:0071822;GO:0071840;GO:0072511;GO:0090257		Annexin;Annexin A6	22	22	22	40,4	40,4	40,4	75,872	0	35,712	1536100000	338	P08133;E5RK69;E7EMC6;E5RFF0;H0YC77;E5RJF5;E5RI05;E5RK63;E5RIU8;E5RJR0	P08133;E5RK69;E7EMC6	Annexin A6;Annexin	ANXA6	631	ANXA6	ANXA6_HUMAN;E5RK69_HUMAN;E7EMC6_HUMAN	1M9I
	18220000	15280000	0	0	18432000	43084000	0	0	0	15011000	0	16287000	0	0	46221000	0	0	0	12691000	10016000	0	0	0	0	9230500	10371000	48186000	0	0	0	0	0	0	0	0	0	0	80969000	0	0	0	0	0	0	0	0	0	0	21407000	0	0	8348100	0	0	0	28016000	0	21860000	34773000	14706000	36612000	61788000	27914000	27981000	0	14326000	14968000	13931000	0	37575000	0	21317000	10485000	12528000	19114000	13779000	6674400	31981000	82313000	28103000	15672000	61153000	12141000	17448000	32143000	7019000	0	0	0	17161000	0	27599000	5901700	27831000	17866000	0	40018000	0	0	7767100	17941000	37052000	5292800	0	0	0	0	15424000	0	0	0	0	0	0				anatomical structure development;axon guidance;biological regulation;cellular macromolecule metabolic process;cellular metabolic process;cellular process;cellular protein metabolic process;cellular response to chemical stimulus;cellular response to cytokine stimulus;cellular response to heat;cellular response to interleukin-4;cellular response to organic substance;cellular response to stimulus;cellular response to stress;chemotaxis;defense response;developmental process;immune response;immune system process;innate immune response;intracellular receptor mediated signaling pathway;locomotion;macromolecule metabolic process;metabolic process;negative regulation of biological process;negative regulation of catabolic process;negative regulation of cellular catabolic process;negative regulation of cellular metabolic process;negative regulation of cellular process;negative regulation of cellular protein metabolic process;negative regulation of macromolecule metabolic process;negative regulation of metabolic process;negative regulation of proteasomal ubiquitin-dependent protein catabolic process;negative regulation of protein catabolic process;negative regulation of protein metabolic process;negative regulation of proteolysis;nucleotide-binding domain, leucine rich repeat containing receptor signaling pathway;organ development;placenta development;positive regulation of biological process;positive regulation of biosynthetic process;positive regulation of cellular biosynthetic process;positive regulation of cellular metabolic process;positive regulation of cellular process;positive regulation of metabolic process;positive regulation of nitric oxide biosynthetic process;positive regulation of nitrogen compound metabolic process;primary metabolic process;protein folding;protein metabolic process;regulation of biological process;regulation of biosynthetic process;regulation of catabolic process;regulation of catalytic activity;regulation of cellular biosynthetic process;regulation of cellular catabolic process;regulation of cellular metabolic process;regulation of cellular process;regulation of cellular protein metabolic process;regulation of cytokine-mediated signaling pathway;regulation of defense response;regulation of immune response;regulation of immune system process;regulation of innate immune response;regulation of interferon-gamma-mediated signaling pathway;regulation of macromolecule metabolic process;regulation of metabolic process;regulation of molecular function;regulation of nitric oxide biosynthetic process;regulation of nitrogen compound metabolic process;regulation of primary metabolic process;regulation of proteasomal protein catabolic process;regulation of proteasomal ubiquitin-dependent protein catabolic process;regulation of protein catabolic process;regulation of protein metabolic process;regulation of proteolysis;regulation of response to cytokine stimulus;regulation of response to interferon-gamma;regulation of response to stimulus;regulation of response to stress;regulation of signal transduction;regulation of signaling;regulation of type I interferon-mediated signaling pathway;reproductive process;response to abiotic stimulus;response to chemical stimulus;response to cytokine stimulus;response to external stimulus;response to heat;response to interleukin-4;response to organic substance;response to stimulus;response to stress;response to temperature stimulus;response to topologically incorrect protein;response to unfolded protein;signal transduction;taxis;viral reproductive process;virion attachment to host cell surface receptor	Antigen processing and presentation;NOD-like receptor signaling pathway;Pathways in cancer;Plant-pathogen interaction;Progesterone-mediated oocyte maturation;Prostate cancer;Protein processing in endoplasmic reticulum	GO:0001890;GO:0001959;GO:0002376;GO:0002682;GO:0006457;GO:0006935;GO:0006950;GO:0006952;GO:0006955;GO:0006986;GO:0007165;GO:0007411;GO:0008152;GO:0009266;GO:0009408;GO:0009605;GO:0009628;GO:0009889;GO:0009891;GO:0009892;GO:0009893;GO:0009894;GO:0009895;GO:0009966;GO:0009987;GO:0010033;GO:0010605;GO:0019062;GO:0019222;GO:0019538;GO:0022414;GO:0022415;GO:0023051;GO:0030162;GO:0030522;GO:0031323;GO:0031324;GO:0031325;GO:0031326;GO:0031328;GO:0031329;GO:0031330;GO:0031347;GO:0032268;GO:0032269;GO:0032434;GO:0032435;GO:0032502;GO:0033554;GO:0034097;GO:0034605;GO:0035872;GO:0035966;GO:0040011;GO:0042176;GO:0042177;GO:0042221;GO:0042330;GO:0043170;GO:0044237;GO:0044238;GO:0044260;GO:0044267;GO:0045087;GO:0045088;GO:0045428;GO:0045429;GO:0045861;GO:0048513;GO:0048518;GO:0048519;GO:0048522;GO:0048523;GO:0048583;GO:0048856;GO:0050776;GO:0050789;GO:0050790;GO:0050794;GO:0050896;GO:0051171;GO:0051173;GO:0051246;GO:0051248;GO:0051716;GO:0060255;GO:0060330;GO:0060334;GO:0060338;GO:0060759;GO:0061136;GO:0065007;GO:0065009;GO:0070670;GO:0070887;GO:0071310;GO:0071345;GO:0071353;GO:0080090;GO:0080134	ko04141;ko04612;ko04621;ko04626;ko04914;ko05200;ko05215	Heat shock protein HSP 90-beta	17	17	8	28,5	28,5	13,3	83,263	0	170,14	1047500000	233	P08238;Q58FF7;Q58FF8;F8W026	P08238	Heat shock protein HSP 90-beta	HSP90AB1	632	HSP90AB1	HS90B_HUMAN	1QZ2;1UYM;2L6J;3NMQ;3PRY;3UQ3
	0	52742000	0	4543200	12819000	13318000	0	12879000	16052000	13801000	20038000	0	171190000	0	6368000	0	0	0	12165000	775129984	198470000	714710016	130830000	252150000	135170000	288880000	0	449889984	54990000	346880000	4578600	74077000	0	0	320660000	24319000	0	5149800	39415000	71637000	0	95983000	5128600	21062000	24694000	98655000	89225000	33278000	406300000	0	22991000	154720000	0	29510000	0	26337000	11871000	46949000	201450000	0	362700000	105840000	177890000	0	25861000	106380000	127160000	75511000	33122000	219810000	104350000	272300000	198120000	177460000	21479000	199630000	3708500	248860000	117000000	87348000	2999200	21321000	0	74846000	12709000	16065000	7272700	14797000	95163000	81620000	0	29861000	118260000	24318000	0	13509000	147740000	13403000	20429000	312270016	92568000	37561000	50409000	779150016	52510000	0	0	120340000	0	3580900	2943900	7895200	0	4449300				acute inflammatory response;acute inflammatory response to antigenic stimulus;biological regulation;calcium ion homeostasis;catabolic process;cation homeostasis;cell killing;cell migration;cell motility;cellular calcium ion homeostasis;cellular cation homeostasis;cellular chemical homeostasis;cellular component disassembly;cellular component disassembly at cellular level;cellular component movement;cellular component organization;cellular component organization at cellular level;cellular component organization or biogenesis;cellular component organization or biogenesis at cellular level;cellular divalent inorganic cation homeostasis;cellular homeostasis;cellular ion homeostasis;cellular membrane organization;cellular metal ion homeostasis;cellular process;chemical homeostasis;collagen catabolic process;collagen metabolic process;defense response;defense response to bacterium;disruption by host of symbiont cells;disruption of cells of other organism involved in symbiotic interaction;divalent inorganic cation homeostasis;endocytosis;establishment of localization;extracellular matrix disassembly;extracellular matrix organization;extracellular structure organization;homeostatic process;immune effector process;immune response;immune system process;inflammatory response;inflammatory response to antigenic stimulus;interaction with symbiont;interspecies interaction between organisms;ion homeostasis;killing by host of symbiont cells;killing of cells in other organism involved in symbiotic interaction;killing of cells of other organism;leukocyte mediated cytotoxicity;leukocyte migration;locomotion;macromolecule catabolic process;macromolecule metabolic process;membrane invagination;membrane organization;metabolic process;metal ion homeostasis;modification by host of symbiont morphology or physiology;modification of morphology or physiology of other organism;modification of morphology or physiology of other organism involved in symbiotic interaction;modulation of growth of symbiont involved in interaction with host;multicellular organismal catabolic process;multicellular organismal macromolecule metabolic process;multicellular organismal metabolic process;multicellular organismal process;multi-organism process;negative regulation of behavior;negative regulation of biological process;negative regulation of biosynthetic process;negative regulation of cellular biosynthetic process;negative regulation of cellular macromolecule biosynthetic process;negative regulation of cellular metabolic process;negative regulation of cellular process;negative regulation of chemokine biosynthetic process;negative regulation of chemotaxis;negative regulation of cytokine biosynthetic process;negative regulation of defense response;negative regulation of gene expression;negative regulation of growth;negative regulation of growth of symbiont in host;negative regulation of growth of symbiont involved in interaction with host;negative regulation of inflammatory response;negative regulation of interleukin-8 biosynthetic process;negative regulation of locomotion;negative regulation of macromolecule biosynthetic process;negative regulation of macromolecule metabolic process;negative regulation of metabolic process;negative regulation of multi-organism process;negative regulation of nitrogen compound metabolic process;negative regulation of nucleobase-containing compound metabolic process;negative regulation of protein metabolic process;negative regulation of response to external stimulus;negative regulation of response to stimulus;negative regulation of RNA metabolic process;negative regulation of transcription from RNA polymerase II promoter;negative regulation of transcription, DNA-dependent;neutrophil mediated cytotoxicity;neutrophil mediated killing of fungus;neutrophil mediated killing of symbiont cell;phagocytosis;positive regulation of biological process;positive regulation of biosynthetic process;positive regulation of catalytic activity;positive regulation of cell proliferation;positive regulation of cellular biosynthetic process;positive regulation of cellular metabolic process;positive regulation of cellular process;positive regulation of cytokine biosynthetic process;positive regulation of immune response;positive regulation of immune system process;positive regulation of interleukin-8 biosynthetic process;positive regulation of kinase activity;positive regulation of macromolecule biosynthetic process;positive regulation of macromolecule metabolic process;positive regulation of MAP kinase activity;positive regulation of metabolic process;positive regulation of molecular function;positive regulation of protein kinase activity;positive regulation of protein metabolic process;positive regulation of protein serine/threonine kinase activity;positive regulation of response to stimulus;positive regulation of smooth muscle cell proliferation;positive regulation of transferase activity;primary metabolic process;protein catabolic process;protein metabolic process;proteolysis;regulation of behavior;regulation of biological process;regulation of biological quality;regulation of biosynthetic process;regulation of catalytic activity;regulation of cell proliferation;regulation of cellular biosynthetic process;regulation of cellular macromolecule biosynthetic process;regulation of cellular metabolic process;regulation of cellular process;regulation of cellular protein metabolic process;regulation of chemokine biosynthetic process;regulation of chemokine production;regulation of chemotaxis;regulation of cytokine biosynthetic process;regulation of cytokine production;regulation of defense response;regulation of gene expression;regulation of growth;regulation of growth of symbiont in host;regulation of immune response;regulation of immune system process;regulation of inflammatory response;regulation of interleukin-8 biosynthetic process;regulation of interleukin-8 production;regulation of kinase activity;regulation of locomotion;regulation of macromolecule biosynthetic process;regulation of macromolecule metabolic process;regulation of MAP kinase activity;regulation of metabolic process;regulation of molecular function;regulation of multicellular organismal process;regulation of multi-organism process;regulation of nitrogen compound metabolic process;regulation of nucleobase-containing compound metabolic process;regulation of phosphate metabolic process;regulation of phosphorus metabolic process;regulation of phosphorylation;regulation of primary metabolic process;regulation of protein kinase activity;regulation of protein metabolic process;regulation of protein modification process;regulation of protein phosphorylation;regulation of protein serine/threonine kinase activity;regulation of response to external stimulus;regulation of response to stimulus;regulation of response to stress;regulation of RNA metabolic process;regulation of signal transduction;regulation of signaling;regulation of smooth muscle cell proliferation;regulation of symbiosis, encompassing mutualism through parasitism;regulation of transcription from RNA polymerase II promoter;regulation of transcription, DNA-dependent;regulation of transferase activity;response to abiotic stimulus;response to bacterium;response to biotic stimulus;response to chemical stimulus;response to fungus;response to light stimulus;response to lipopolysaccharide;response to molecule of bacterial origin;response to organic substance;response to other organism;response to radiation;response to stimulus;response to stress;response to UV;response to wounding;response to yeast;transport;vesicle-mediated transport	Systemic lupus erythematosus	GO:0000122;GO:0001817;GO:0001878;GO:0001906;GO:0001909;GO:0001932;GO:0002237;GO:0002252;GO:0002376;GO:0002437;GO:0002438;GO:0002526;GO:0002682;GO:0002684;GO:0006355;GO:0006357;GO:0006508;GO:0006810;GO:0006873;GO:0006874;GO:0006875;GO:0006897;GO:0006909;GO:0006928;GO:0006950;GO:0006952;GO:0006954;GO:0006955;GO:0008152;GO:0008284;GO:0009056;GO:0009057;GO:0009314;GO:0009411;GO:0009416;GO:0009607;GO:0009611;GO:0009617;GO:0009620;GO:0009628;GO:0009889;GO:0009890;GO:0009891;GO:0009892;GO:0009893;GO:0009966;GO:0009987;GO:0010033;GO:0010324;GO:0010468;GO:0010556;GO:0010557;GO:0010558;GO:0010604;GO:0010605;GO:0010629;GO:0016043;GO:0016044;GO:0016192;GO:0016477;GO:0019219;GO:0019220;GO:0019222;GO:0019538;GO:0019725;GO:0022411;GO:0022617;GO:0023051;GO:0030003;GO:0030163;GO:0030198;GO:0030574;GO:0031323;GO:0031324;GO:0031325;GO:0031326;GO:0031327;GO:0031328;GO:0031347;GO:0031348;GO:0031399;GO:0031640;GO:0032101;GO:0032102;GO:0032268;GO:0032496;GO:0032501;GO:0032642;GO:0032677;GO:0032963;GO:0033674;GO:0035821;GO:0040008;GO:0040011;GO:0040012;GO:0040013;GO:0042035;GO:0042036;GO:0042108;GO:0042127;GO:0042221;GO:0042325;GO:0042592;GO:0042742;GO:0043062;GO:0043085;GO:0043170;GO:0043405;GO:0043406;GO:0043549;GO:0043900;GO:0043901;GO:0043903;GO:0044093;GO:0044126;GO:0044130;GO:0044144;GO:0044146;GO:0044236;GO:0044238;GO:0044243;GO:0044259;GO:0044419;GO:0045073;GO:0045079;GO:0045414;GO:0045415;GO:0045416;GO:0045859;GO:0045860;GO:0045892;GO:0045926;GO:0045934;GO:0048518;GO:0048519;GO:0048521;GO:0048522;GO:0048523;GO:0048583;GO:0048584;GO:0048585;GO:0048660;GO:0048661;GO:0048870;GO:0048878;GO:0050727;GO:0050728;GO:0050776;GO:0050778;GO:0050789;GO:0050790;GO:0050794;GO:0050795;GO:0050801;GO:0050896;GO:0050900;GO:0050920;GO:0050922;GO:0051171;GO:0051172;GO:0051174;GO:0051234;GO:0051239;GO:0051246;GO:0051247;GO:0051248;GO:0051252;GO:0051253;GO:0051338;GO:0051347;GO:0051702;GO:0051704;GO:0051707;GO:0051817;GO:0051818;GO:0051851;GO:0051852;GO:0051873;GO:0051883;GO:0055065;GO:0055074;GO:0055080;GO:0055082;GO:0060255;GO:0061024;GO:0065007;GO:0065008;GO:0065009;GO:0070942;GO:0070943;GO:0070947;GO:0071840;GO:0071841;GO:0071842;GO:0071845;GO:0071900;GO:0071902;GO:0072503;GO:0072507;GO:0080090;GO:0080134;GO:2000112;GO:2000113	ko05322	Neutrophil elastase	15	15	15	46,8	46,8	46,8	28,518	0	292,2	7681600000	886	P08246	P08246	Neutrophil elastase	ELANE	633	ELANE	ELNE_HUMAN	1B0F;1H1B;1HNE;1PPF;1PPG;2RG3;2Z7F;3Q76;3Q77;4NZL;4WVP
	1656200	105300000	48455000	13666000	322000000	87916000	7115900	454110016	77784000	40636000	27767000	79606000	711420032	8478300	14751000	0	6231400	0	33939000	1477799936	771859968	2017699968	389820000	648300032	447830016	714320000	0	1234499968	351049984	904710016	20690000	485089984	0	15324000	2801299968	35771000	0	26265000	267450000	110870000	0	530249984	37104000	48499000	103680000	665500032	309160000	53346000	1660300032	19754000	0	647990016	7575900	212110000	14977000	53784000	18149000	271020000	2635500032	5584400	3314700032	591459968	2820800000	18199000	69280000	914899968	655120000	234180000	121710000	1498800000	246750000	1019000000	958280000	294049984	496430016	1251900032	14352000	971660032	845619968	727459968	15965000	310609984	0	298249984	209290000	126550000	1193400064	218220000	689379968	1000700032	1658700032	69723000	686009984	217870000	124060000	187660000	870889984	34896000	1256999936	1608700032	293860000	919809984	96743000	1680899968	634769984	0	0	239300000	121800000	34412000	43320000	220460000	86762000	67520000				angiotensin maturation;biological regulation;cell killing;cellular component disassembly;cellular component disassembly at cellular level;cellular component organization;cellular component organization at cellular level;cellular component organization or biogenesis;cellular component organization or biogenesis at cellular level;cellular macromolecule metabolic process;cellular metabolic process;cellular process;cellular protein metabolic process;defense response;defense response to fungus;disruption by host of symbiont cells;disruption of cells of other organism involved in symbiotic interaction;extracellular matrix disassembly;extracellular matrix organization;extracellular structure organization;hormone metabolic process;immune effector process;immune response;immune system process;interaction with symbiont;interspecies interaction between organisms;killing by host of symbiont cells;killing of cells in other organism involved in symbiotic interaction;killing of cells of other organism;leukocyte mediated cytotoxicity;macromolecule metabolic process;macromolecule modification;metabolic process;modification by host of symbiont morphology or physiology;modification of morphology or physiology of other organism;modification of morphology or physiology of other organism involved in symbiotic interaction;modulation of growth of symbiont involved in interaction with host;multi-organism process;negative regulation of biological process;negative regulation of growth;negative regulation of growth of symbiont in host;negative regulation of growth of symbiont involved in interaction with host;negative regulation of multi-organism process;neutrophil mediated cytotoxicity;neutrophil mediated killing of bacterium;neutrophil mediated killing of gram-positive bacterium;neutrophil mediated killing of symbiont cell;peptide hormone processing;phosphate-containing compound metabolic process;phosphorus metabolic process;phosphorylation;positive regulation of biological process;positive regulation of immune response;positive regulation of immune system process;positive regulation of response to stimulus;primary metabolic process;protein maturation;protein metabolic process;protein modification process;protein phosphorylation;protein processing;proteolysis;regulation of biological process;regulation of biological quality;regulation of growth;regulation of growth of symbiont in host;regulation of hormone levels;regulation of immune response;regulation of immune system process;regulation of multi-organism process;regulation of response to stimulus;regulation of symbiosis, encompassing mutualism through parasitism;response to biotic stimulus;response to chemical stimulus;response to fungus;response to lipopolysaccharide;response to molecule of bacterial origin;response to organic substance;response to other organism;response to stimulus;response to stress	Amoebiasis;Lysosome;Neuroactive ligand-receptor interaction;Renin-angiotensin system;Systemic lupus erythematosus	GO:0001906;GO:0001909;GO:0002003;GO:0002237;GO:0002252;GO:0002376;GO:0002682;GO:0002684;GO:0006464;GO:0006468;GO:0006508;GO:0006793;GO:0006796;GO:0006950;GO:0006952;GO:0006955;GO:0008152;GO:0009607;GO:0009620;GO:0009987;GO:0010033;GO:0010817;GO:0016043;GO:0016310;GO:0016485;GO:0016486;GO:0019538;GO:0022411;GO:0022617;GO:0030198;GO:0031640;GO:0032496;GO:0035821;GO:0040008;GO:0042221;GO:0042445;GO:0043062;GO:0043170;GO:0043412;GO:0043900;GO:0043901;GO:0043903;GO:0044126;GO:0044130;GO:0044144;GO:0044146;GO:0044237;GO:0044238;GO:0044260;GO:0044267;GO:0044419;GO:0045926;GO:0048518;GO:0048519;GO:0048583;GO:0048584;GO:0050776;GO:0050778;GO:0050789;GO:0050832;GO:0050896;GO:0051604;GO:0051702;GO:0051704;GO:0051707;GO:0051817;GO:0051818;GO:0051851;GO:0051852;GO:0051873;GO:0051883;GO:0065007;GO:0065008;GO:0070942;GO:0070943;GO:0070944;GO:0070946;GO:0071840;GO:0071841;GO:0071842;GO:0071845	ko04080;ko04142;ko04614;ko05146;ko05322	Cathepsin G	23	23	23	63,9	63,9	63,9	28,837	0	323,31	38039000000	3724	P08311	P08311	Cathepsin G	CTSG	634	CTSG	CATG_HUMAN	1AU8;1CGH;1KYN;1T32
	0	0	0	0	0	0	0	0	0	0	0	0	0	0	0	0	0	0	0	0	0	0	0	0	0	0	0	0	0	0	0	0	0	0	0	0	0	0	0	0	0	0	0	0	0	0	0	0	0	0	0	0	0	0	0	0	0	0	0	0	0	5503400	0	0	0	0	0	0	0	0	0	0	0	0	0	0	0	0	0	0	0	0	0	0	0	0	0	0	0	0	0	0	0	0	0	0	0	0	0	0	0	0	0	0	0	0	0	0	0	0	0	0	0	0				biological regulation;cellular macromolecule metabolic process;cellular metabolic process;cellular nitrogen compound metabolic process;cellular process;gene expression;macromolecule metabolic process;metabolic process;mRNA metabolic process;mRNA processing;nitrogen compound metabolic process;nuclear mRNA splicing, via spliceosome;nucleic acid metabolic process;nucleobase-containing compound metabolic process;positive regulation of defense response to virus by host;primary metabolic process;regulation of biological process;regulation of defense response;regulation of defense response to virus;regulation of defense response to virus by host;regulation of immune effector process;regulation of immune system process;regulation of multi-organism process;regulation of response to biotic stimulus;regulation of response to stimulus;regulation of response to stress;RNA metabolic process;RNA processing;RNA splicing;RNA splicing, via transesterification reactions;RNA splicing, via transesterification reactions with bulged adenosine as nucleophile	Spliceosome	GO:0000375;GO:0000377;GO:0000398;GO:0002230;GO:0002682;GO:0002697;GO:0002831;GO:0006139;GO:0006396;GO:0006397;GO:0006807;GO:0008152;GO:0008380;GO:0009987;GO:0010467;GO:0016070;GO:0016071;GO:0031347;GO:0034641;GO:0043170;GO:0043900;GO:0044237;GO:0044238;GO:0044260;GO:0048583;GO:0050688;GO:0050691;GO:0050789;GO:0065007;GO:0080134;GO:0090304	ko03040	U2 small nuclear ribonucleoprotein B''	1	1	1	8	8	8	25,486	0	5,5667	8744400	2	P08579	P08579	U2 small nuclear ribonucleoprotein B	SNRPB2	635	SNRPB2	RU2B_HUMAN	1A9N
	188360000	41533000	76931000	26282000	29860000	49548000	85223000	11303000	25904000	102680000	101210000	58056000	66223000	48375000	39856000	588049984	100260000	0	46979000	11555000	131050000	123860000	46943000	171060000	42782000	27329000	0	77088000	19565000	4859100	120590000	9510300	0	0	0	0	0	40734000	0	51245000	0	0	28553000	0	0	11179000	0	0	15880000	0	0	0	0	0	0	0	0	0	42513000	249030000	25140000	114300000	48167000	38375000	13058000	53694000	119570000	302129984	54754000	40689000	114340000	28490000	126380000	230360000	123120000	18542000	85453000	64499000	35657000	97880000	68646000	28288000	0	108120000	97293000	95742000	0	0	36786000	67011000	0	40361000	66898000	215520000	162750000	107680000	51719000	31931000	0	70371000	60547000	59686000	247230000	367200000	0	0	0	124290000	0	97799000	118300000	30469000	62088000	22867000				activation of immune response;biological regulation;complement activation;complement activation, alternative pathway;defense response;humoral immune response;immune effector process;immune response;immune system process;innate immune response;macromolecule metabolic process;metabolic process;positive regulation of biological process;positive regulation of immune response;positive regulation of immune system process;positive regulation of response to stimulus;primary metabolic process;protein activation cascade;protein metabolic process;regulation of acute inflammatory response;regulation of biological process;regulation of complement activation;regulation of defense response;regulation of gene expression;regulation of humoral immune response;regulation of immune effector process;regulation of immune response;regulation of immune system process;regulation of inflammatory response;regulation of macromolecule metabolic process;regulation of metabolic process;regulation of primary metabolic process;regulation of protein activation cascade;regulation of protein metabolic process;regulation of protein processing;regulation of response to external stimulus;regulation of response to stimulus;regulation of response to stress;response to stimulus;response to stress	Complement and coagulation cascades;Staphylococcus aureus infection	GO:0002252;GO:0002253;GO:0002376;GO:0002673;GO:0002682;GO:0002684;GO:0002697;GO:0002920;GO:0006950;GO:0006952;GO:0006955;GO:0006956;GO:0006957;GO:0006959;GO:0008152;GO:0010468;GO:0019222;GO:0019538;GO:0030449;GO:0031347;GO:0032101;GO:0043170;GO:0044238;GO:0045087;GO:0048518;GO:0048583;GO:0048584;GO:0050727;GO:0050776;GO:0050778;GO:0050789;GO:0050896;GO:0051246;GO:0060255;GO:0065007;GO:0070613;GO:0072376;GO:0080090;GO:0080134;GO:2000257	ko04610;ko05150	Complement factor H	30	30	29	27,8	27,8	26,9	139,09	0	187,37	3901400000	605	P08603;A0A0D9SG88;Q5TFM2;A0A087WYK9;Q6NSD3;Q02985	P08603;A0A0D9SG88;Q5TFM2	Complement factor H	CFH	636	CFH	A0A0D9SG88_HUMAN;CFAH_HUMAN;Q5TFM2_HUMAN	1FHC;1HAQ;1HCC;1HFH;1HFI;1KOV;2BZM;2G7I;2IC4;2JGW;2JGX;2KMS;2QFG;2QFH;2RLP;2RLQ;2UWN;2V8E;2W80;2W81;2WII;2XQW;3GAU;3GAV;3GAW;3KXV;3KZJ;3OXU;3R62;3RJ3;3SW0;4AYD;4AYE;4AYI;4AYM;4B2R;4B2S;4J38;4K12;4ONT
	99851000	119730000	81543000	14740000	283600000	106690000	30094000	862129984	204300000	223930000	21017000	74640000	406180000	50132000	34802000	16908000	57999000	0	34397000	2322200064	475100000	844160000	205180000	1058600000	132320000	518740000	126460000	562590016	164120000	300310016	61458000	1699699968	9746500	63658000	139710000	9251800	20495000	109750000	74484000	125230000	17512000	126130000	177760000	31785000	62196000	170390000	28216000	26137000	348380000	28883000	58858000	1231000064	0	49922000	63577000	135830000	57976000	413710016	930640000	117180000	993539968	982380032	1292400000	30836000	123680000	525249984	359500000	280760000	261960000	1224600064	351350016	979569984	850700032	341910016	572419968	1666000000	3398300	1698099968	1461699968	479640000	17266000	540520000	154890000	597960000	470769984	62396000	326580000	71794000	356660000	522969984	1055800000	205000000	506289984	353480000	279760000	149130000	664659968	38477000	152990000	924510016	845360000	577889984	121950000	939120000	125610000	0	0	244550000	43767000	47563000	158920000	405710016	21569000	43891000				actin filament-based movement;actin filament-based process;actin-mediated cell contraction;actin-myosin filament sliding;anatomical structure development;apoptosis;astrocyte development;astrocyte differentiation;Bergmann glial cell differentiation;biological regulation;cell death;cell development;cell differentiation;cellular component disassembly;cellular component disassembly at cellular level;cellular component disassembly involved in apoptosis;cellular component movement;cellular component organization;cellular component organization at cellular level;cellular component organization or biogenesis;cellular component organization or biogenesis at cellular level;cellular developmental process;cellular process;cellular response to stimulus;cytoskeleton organization;death;developmental process;glial cell development;glial cell differentiation;intermediate filament cytoskeleton organization;intermediate filament organization;intermediate filament-based process;lens fiber cell development;muscle filament sliding;negative regulation of biological process;negative regulation of cell projection organization;negative regulation of cellular component organization;negative regulation of cellular process;negative regulation of neuron projection development;organelle organization;positive regulation of biological process;positive regulation of gene expression;positive regulation of macromolecule metabolic process;positive regulation of metabolic process;programmed cell death;regulation of biological process;regulation of cell development;regulation of cell differentiation;regulation of cell projection organization;regulation of cellular component organization;regulation of cellular process;regulation of developmental process;regulation of gene expression;regulation of macromolecule metabolic process;regulation of metabolic process;regulation of multicellular organismal development;regulation of multicellular organismal process;regulation of nervous system development;regulation of neurogenesis;regulation of neuron differentiation;regulation of neuron projection development;response to stimulus;signal transduction;SMAD protein signal transduction;viral reproduction		GO:0006915;GO:0006921;GO:0006928;GO:0006996;GO:0007010;GO:0007165;GO:0008219;GO:0009893;GO:0009987;GO:0010001;GO:0010468;GO:0010604;GO:0010628;GO:0010975;GO:0010977;GO:0012501;GO:0014002;GO:0016032;GO:0016043;GO:0016265;GO:0019222;GO:0021782;GO:0022411;GO:0030029;GO:0030048;GO:0030049;GO:0030154;GO:0031344;GO:0031345;GO:0032502;GO:0033275;GO:0045103;GO:0045104;GO:0045109;GO:0045595;GO:0045664;GO:0048468;GO:0048518;GO:0048519;GO:0048523;GO:0048708;GO:0048856;GO:0048869;GO:0050767;GO:0050789;GO:0050793;GO:0050794;GO:0050896;GO:0051128;GO:0051129;GO:0051239;GO:0051716;GO:0051960;GO:0060020;GO:0060255;GO:0060284;GO:0060395;GO:0065007;GO:0070252;GO:0070307;GO:0071840;GO:0071841;GO:0071842;GO:0071845;GO:2000026		Vimentin	72	71	68	94,2	94,2	94,2	53,651	0	323,31	32000000000	4945	P08670;B0YJC4;B0YJC5;A0A1B0GTT5;A0A1B0GVG8;H7C5W5;P41219;P17661;F8W835;E7EMV2;E7ESP9;Q16352;P07197;P07196	P08670;B0YJC4	Vimentin	VIM	637	VIM	B0YJC4_HUMAN;VIME_HUMAN	1GK4;1GK6;1GK7;3G1E;3KLT;3S4R;3SSU;3SWK;3TRT;3UF1;4MCY;4MCZ;4MD0;4MD5;4MDI;4MDJ
	0	0	0	0	11441000	0	0	0	0	9941500	0	0	0	0	0	0	51660000	0	9967300	0	5361100	0	0	8443100	0	0	0	0	0	0	0	0	0	0	0	0	0	0	0	0	0	0	0	0	0	0	0	0	8430500	0	0	0	0	0	0	0	0	0	12715000	24174000	7847200	0	5819200	7506200	0	25837000	16930000	34611000	0	17863000	0	20548000	36325000	52921000	18688000	0	21985000	40039000	21325000	46386000	11953000	6496900	0	50941000	19051000	15592000	0	0	10234000	13613000	0	0	32153000	10208000	0	25644000	26062000	0	0	5713700	15834000	0	33665000	3770100	0	0	0	49638000	0	25972000	25110000	0	0	0				acute inflammatory response;acute-phase response;anatomical structure morphogenesis;biological regulation;blood coagulation;blood vessel morphogenesis;cell activation;cellular component organization;cellular component organization at cellular level;cellular component organization or biogenesis;cellular component organization or biogenesis at cellular level;cellular process;circulatory system process;coagulation;collagen fibril organization;defense response;developmental process;endocrine process;establishment of localization;establishment of localization in cell;exocytosis;extracellular matrix organization;extracellular structure organization;fibrinolysis;hemostasis;inflammatory response;multicellular organismal process;negative regulation of biological process;negative regulation of blood coagulation;negative regulation of catalytic activity;negative regulation of coagulation;negative regulation of endopeptidase activity;negative regulation of fibrinolysis;negative regulation of hydrolase activity;negative regulation of molecular function;negative regulation of multicellular organismal process;negative regulation of peptidase activity;negative regulation of plasminogen activation;negative regulation of protein processing;platelet activation;platelet degranulation;positive regulation of actin filament bundle assembly;positive regulation of biological process;positive regulation of biosynthetic process;positive regulation of blood coagulation;positive regulation of cell adhesion;positive regulation of cell adhesion mediated by integrin;positive regulation of cell communication;positive regulation of cell differentiation;positive regulation of cell proliferation;positive regulation of cell-cell adhesion;positive regulation of cell-cell adhesion mediated by cadherin;positive regulation of cellular biosynthetic process;positive regulation of cellular component organization;positive regulation of cellular metabolic process;positive regulation of cellular process;positive regulation of coagulation;positive regulation of collagen biosynthetic process;positive regulation of collagen metabolic process;positive regulation of cytokine production;positive regulation of cytoskeleton organization;positive regulation of developmental process;positive regulation of ERK1 and ERK2 cascade;positive regulation of gene expression;positive regulation of intracellular protein kinase cascade;positive regulation of JNK cascade;positive regulation of macromolecule biosynthetic process;positive regulation of macromolecule metabolic process;positive regulation of MAPKKK cascade;positive regulation of metabolic process;positive regulation of multicellular organismal metabolic process;positive regulation of multicellular organismal process;positive regulation of nitrogen compound metabolic process;positive regulation of nucleobase-containing compound metabolic process;positive regulation of organelle organization;positive regulation of response to stimulus;positive regulation of RNA metabolic process;positive regulation of signal transduction;positive regulation of signaling;positive regulation of smooth muscle cell proliferation;positive regulation of stress fiber assembly;positive regulation of stress-activated protein kinase signaling cascade;positive regulation of transcription from RNA polymerase II promoter;positive regulation of transcription, DNA-dependent;positive regulation of transforming growth factor beta production;regulation of actin cytoskeleton organization;regulation of actin filament bundle assembly;regulation of actin filament-based process;regulation of anatomical structure size;regulation of biological process;regulation of biological quality;regulation of biosynthetic process;regulation of blood coagulation;regulation of blood pressure;regulation of blood vessel size;regulation of blood vessel size by renin-angiotensin;regulation of body fluid levels;regulation of catalytic activity;regulation of cell adhesion;regulation of cell adhesion mediated by integrin;regulation of cell communication;regulation of cell differentiation;regulation of cell proliferation;regulation of cell-cell adhesion;regulation of cell-cell adhesion mediated by cadherin;regulation of cellular biosynthetic process;regulation of cellular component biogenesis;regulation of cellular component organization;regulation of cellular macromolecule biosynthetic process;regulation of cellular metabolic process;regulation of cellular process;regulation of cellular response to stress;regulation of coagulation;regulation of collagen biosynthetic process;regulation of collagen metabolic process;regulation of cytokine production;regulation of cytoskeleton organization;regulation of developmental process;regulation of endopeptidase activity;regulation of ERK1 and ERK2 cascade;regulation of fibrinolysis;regulation of gene expression;regulation of hydrolase activity;regulation of intracellular protein kinase cascade;regulation of JNK cascade;regulation of macromolecule biosynthetic process;regulation of macromolecule metabolic process;regulation of MAPKKK cascade;regulation of metabolic process;regulation of molecular function;regulation of multicellular organismal metabolic process;regulation of multicellular organismal process;regulation of nitrogen compound metabolic process;regulation of nucleobase-containing compound metabolic process;regulation of organelle organization;regulation of peptidase activity;regulation of plasminogen activation;regulation of primary metabolic process;regulation of protein metabolic process;regulation of protein processing;regulation of response to external stimulus;regulation of response to stimulus;regulation of response to stress;regulation of RNA metabolic process;regulation of signal transduction;regulation of signaling;regulation of smooth muscle cell proliferation;regulation of stress fiber assembly;regulation of stress-activated protein kinase signaling cascade;regulation of systemic arterial blood pressure;regulation of systemic arterial blood pressure by hormone;regulation of systemic arterial blood pressure by renin-angiotensin;regulation of systemic arterial blood pressure mediated by a chemical signal;regulation of transcription from RNA polymerase II promoter;regulation of transcription, DNA-dependent;regulation of transforming growth factor beta production;regulation of tube size;regulation of wound healing;renal control of peripheral vascular resistance involved in regulation of systemic arterial blood pressure;renal system process;renal system process involved in regulation of systemic arterial blood pressure;response to chemical stimulus;response to organic substance;response to stimulus;response to stress;response to wounding;secretion;secretion by cell;system process;transport;vascular process in circulatory system;vesicle-mediated transport	Complement and coagulation cascades	GO:0001775;GO:0001817;GO:0001819;GO:0001990;GO:0002034;GO:0002526;GO:0002576;GO:0003008;GO:0003013;GO:0003014;GO:0003018;GO:0003044;GO:0003071;GO:0003072;GO:0003073;GO:0003081;GO:0006355;GO:0006357;GO:0006810;GO:0006887;GO:0006950;GO:0006952;GO:0006953;GO:0006954;GO:0007596;GO:0007599;GO:0008217;GO:0008284;GO:0009611;GO:0009653;GO:0009889;GO:0009891;GO:0009893;GO:0009966;GO:0009967;GO:0009987;GO:0010033;GO:0010466;GO:0010468;GO:0010556;GO:0010557;GO:0010604;GO:0010627;GO:0010628;GO:0010638;GO:0010646;GO:0010647;GO:0010712;GO:0010714;GO:0010740;GO:0010755;GO:0010757;GO:0010951;GO:0010955;GO:0016043;GO:0016192;GO:0019219;GO:0019222;GO:0022407;GO:0022409;GO:0023051;GO:0023056;GO:0030155;GO:0030168;GO:0030193;GO:0030194;GO:0030195;GO:0030198;GO:0030199;GO:0031323;GO:0031325;GO:0031326;GO:0031328;GO:0032101;GO:0032231;GO:0032233;GO:0032501;GO:0032502;GO:0032940;GO:0032956;GO:0032965;GO:0032967;GO:0032970;GO:0033043;GO:0033628;GO:0033630;GO:0035150;GO:0042127;GO:0042221;GO:0042730;GO:0043062;GO:0043086;GO:0043408;GO:0043410;GO:0044087;GO:0044092;GO:0044246;GO:0044253;GO:0045595;GO:0045597;GO:0045785;GO:0045893;GO:0045935;GO:0045944;GO:0046328;GO:0046330;GO:0046903;GO:0048514;GO:0048518;GO:0048519;GO:0048522;GO:0048583;GO:0048584;GO:0048660;GO:0048661;GO:0050789;GO:0050790;GO:0050793;GO:0050794;GO:0050817;GO:0050818;GO:0050819;GO:0050820;GO:0050878;GO:0050880;GO:0050886;GO:0050896;GO:0051094;GO:0051128;GO:0051130;GO:0051171;GO:0051173;GO:0051234;GO:0051239;GO:0051240;GO:0051241;GO:0051246;GO:0051252;GO:0051254;GO:0051336;GO:0051346;GO:0051492;GO:0051493;GO:0051495;GO:0051496;GO:0051649;GO:0051917;GO:0051918;GO:0052547;GO:0052548;GO:0060255;GO:0061041;GO:0065007;GO:0065008;GO:0065009;GO:0070302;GO:0070304;GO:0070372;GO:0070374;GO:0070613;GO:0071634;GO:0071636;GO:0071840;GO:0071841;GO:0071842;GO:0080090;GO:0080134;GO:0080135;GO:0090066;GO:2000047;GO:2000049;GO:2000112	ko04610	Alpha-2-antiplasmin	6	6	6	20,8	20,8	20,8	54,565	0	84,542	1080800000	226	P08697;C9JPV4;A0A0J9YWQ3;A0A0G2JPA8;C9JMH6;A0A0J9YY65	P08697;C9JPV4;A0A0J9YWQ3;A0A0G2JPA8;C9JMH6;A0A0J9YY65	Alpha-2-antiplasmin	SERPINF2	638	SERPINF2	A2AP_HUMAN;C9JMH6_HUMAN;C9JPV4_HUMAN
	0	0	0	0	0	0	0	0	0	0	0	0	0	0	0	0	0	0	0	0	0	0	0	0	0	0	7827100	0	0	0	0	0	0	0	0	0	0	0	0	0	0	0	0	0	0	0	0	0	4007600	0	0	0	0	0	0	0	0	0	0	2404900	0	0	0	0	0	0	0	0	0	0	0	0	0	0	0	0	0	0	0	0	0	0	0	0	0	0	0	0	0	0	0	4579300	0	0	0	0	0	0	0	0	0	0	0	0	0	0	0	0	0	0	0	0	0	0			+	actin cytoskeleton organization;actin filament-based process;actomyosin structure organization;cell differentiation;cell differentiation involved in embryonic placenta development;cellular component organization;cellular component organization at cellular level;cellular component organization or biogenesis;cellular component organization or biogenesis at cellular level;cellular developmental process;cellular process;cytoskeleton organization;developmental process;organelle organization;response to chemical stimulus;response to endogenous stimulus;response to estrogen stimulus;response to hormone stimulus;response to organic substance;response to steroid hormone stimulus;response to stimulus;sarcomere organization;viral reproduction		GO:0006996;GO:0007010;GO:0009719;GO:0009725;GO:0009987;GO:0010033;GO:0016032;GO:0016043;GO:0030029;GO:0030036;GO:0030154;GO:0031032;GO:0032502;GO:0042221;GO:0043627;GO:0045214;GO:0048545;GO:0048869;GO:0050896;GO:0060706;GO:0071840;GO:0071841;GO:0071842		Keratin, type I cytoskeletal 19	17	5	4	40	26	22	44,105	0	33,823	50860000	7	P08727;CON__P08727;C9JM50;K7EMS3	P08727;CON__P08727;C9JM50;K7EMS3	Keratin, type I cytoskeletal 19	KRT19	639	KRT19	C9JM50_HUMAN;K1C19_HUMAN;K7EMS3_HUMAN
	0	0	0	0	0	0	0	0	0	0	0	0	0	0	0	0	0	0	0	0	0	0	0	0	0	0	1996500	0	0	0	0	0	0	0	0	0	0	0	0	0	0	0	0	0	0	0	0	0	0	0	0	0	0	0	0	0	0	0	0	0	0	0	0	0	0	0	0	0	0	0	0	0	0	0	0	0	0	0	0	0	0	0	0	0	0	0	0	0	0	0	0	0	0	0	0	0	0	0	0	0	0	0	0	0	0	0	0	0	0	0	0	0	0	0				biological regulation;blood coagulation;cAMP-mediated signaling;cell activation;cell communication;cell cycle;cell division;cell surface receptor linked signaling pathway;cell-cell signaling;cellular component organization;cellular component organization at cellular level;cellular component organization or biogenesis;cellular component organization or biogenesis at cellular level;cellular membrane fusion;cellular membrane organization;cellular process;cellular response to stimulus;coagulation;cyclic-nucleotide-mediated signaling;establishment of localization;G-protein coupled receptor protein signaling pathway;G-protein signaling, coupled to cAMP nucleotide second messenger;G-protein signaling, coupled to cyclic nucleotide second messenger;hemostasis;inhibition of adenylate cyclase activity by G-protein signaling pathway;intracellular signal transduction;membrane fusion;membrane organization;metabolic process;multicellular organismal process;negative regulation of adenylate cyclase activity;negative regulation of catalytic activity;negative regulation of cyclase activity;negative regulation of lyase activity;negative regulation of molecular function;organelle fusion;organelle organization;platelet activation;regulation of adenylate cyclase activity;regulation of biological process;regulation of biological quality;regulation of biosynthetic process;regulation of body fluid levels;regulation of cAMP biosynthetic process;regulation of cAMP metabolic process;regulation of catalytic activity;regulation of cellular biosynthetic process;regulation of cellular metabolic process;regulation of cellular process;regulation of cyclase activity;regulation of cyclic nucleotide biosynthetic process;regulation of cyclic nucleotide metabolic process;regulation of lyase activity;regulation of metabolic process;regulation of molecular function;regulation of nitrogen compound metabolic process;regulation of nucleobase-containing compound metabolic process;regulation of nucleotide biosynthetic process;regulation of nucleotide metabolic process;regulation of primary metabolic process;response to stimulus;second-messenger-mediated signaling;signal transduction;signaling;synaptic transmission;transport;vesicle fusion;vesicle organization	Axon guidance;Chagas disease (American trypanosomiasis);Chemokine signaling pathway;Gap junction;Gastric acid secretion;Leukocyte transendothelial migration;Long-term depression;Melanogenesis;Progesterone-mediated oocyte maturation;Tight junction;Toxoplasmosis	GO:0001775;GO:0006140;GO:0006810;GO:0006906;GO:0006944;GO:0006996;GO:0007049;GO:0007154;GO:0007165;GO:0007166;GO:0007186;GO:0007187;GO:0007188;GO:0007193;GO:0007194;GO:0007267;GO:0007268;GO:0007596;GO:0007599;GO:0008152;GO:0009889;GO:0009987;GO:0016043;GO:0016044;GO:0016050;GO:0019219;GO:0019222;GO:0019932;GO:0019933;GO:0019935;GO:0023052;GO:0030168;GO:0030799;GO:0030802;GO:0030808;GO:0030814;GO:0030817;GO:0031279;GO:0031280;GO:0031323;GO:0031326;GO:0032501;GO:0035556;GO:0043086;GO:0044092;GO:0045761;GO:0048284;GO:0050789;GO:0050790;GO:0050794;GO:0050817;GO:0050878;GO:0050896;GO:0051171;GO:0051234;GO:0051301;GO:0051339;GO:0051350;GO:0051716;GO:0061024;GO:0061025;GO:0065007;GO:0065008;GO:0065009;GO:0071840;GO:0071841;GO:0071842;GO:0080090	ko04062;ko04360;ko04530;ko04540;ko04670;ko04730;ko04914;ko04916;ko04971;ko05142;ko05145	Guanine nucleotide-binding protein G(k) subunit alpha	4	1	1	13,3	6,5	6,5	40,532	0,0050454	2,1006	1873100	1	P08754	P08754	Guanine nucleotide-binding protein G(k) subunit alpha	GNAI3	640	GNAI3	GNAI3_HUMAN	2IHB;2ODE;2V4Z;4G5O;4G5R;4G5S
	7732700	0	0	0	0	15448000	0	12080000	14376000	15243000	0	0	0	0	17391000	0	0	0	0	35120000	0	8139800	13854000	14126000	0	12189000	0	0	0	0	0	29753000	0	0	0	0	0	0	0	0	0	0	0	0	0	0	0	0	26243000	0	0	21459000	0	0	0	0	0	0	112420000	0	45842000	14681000	26474000	8092600	0	21316000	18120000	8509700	13402000	33147000	0	31269000	34602000	9501400	15532000	47918000	5201000	26512000	40984000	29727000	0	13220000	0	15707000	46803000	0	0	0	0	21836000	0	0	3590000	0	0	7104700	19663000	0	0	34195000	20004000	25062000	4942700	10120000	14948000	0	0	25980000	0	2712600	6881500	7088400	0	0				biological regulation;blood coagulation;cellular process;cellular response to stimulus;coagulation;hemostasis;multicellular organismal process;negative regulation of apoptosis;negative regulation of biological process;negative regulation of catalytic activity;negative regulation of cell death;negative regulation of cellular process;negative regulation of coagulation;negative regulation of molecular function;negative regulation of multicellular organismal process;negative regulation of programmed cell death;positive regulation of defense response to virus by host;regulation of apoptosis;regulation of biological process;regulation of biological quality;regulation of body fluid levels;regulation of catalytic activity;regulation of cell death;regulation of cellular process;regulation of coagulation;regulation of defense response;regulation of defense response to virus;regulation of defense response to virus by host;regulation of immune effector process;regulation of immune system process;regulation of metabolic process;regulation of molecular function;regulation of multicellular organismal process;regulation of multi-organism process;regulation of programmed cell death;regulation of response to biotic stimulus;regulation of response to stimulus;regulation of response to stress;response to chemical stimulus;response to organic substance;response to stimulus;signal transduction		GO:0002230;GO:0002682;GO:0002697;GO:0002831;GO:0007165;GO:0007596;GO:0007599;GO:0009987;GO:0010033;GO:0010941;GO:0019222;GO:0031347;GO:0032501;GO:0042221;GO:0042981;GO:0043066;GO:0043067;GO:0043069;GO:0043086;GO:0043900;GO:0044092;GO:0048519;GO:0048523;GO:0048583;GO:0050688;GO:0050691;GO:0050789;GO:0050790;GO:0050794;GO:0050817;GO:0050818;GO:0050819;GO:0050878;GO:0050896;GO:0051239;GO:0051241;GO:0051716;GO:0060548;GO:0065007;GO:0065008;GO:0065009;GO:0080134		Annexin;Annexin A5	18	18	18	61,6	61,6	61,6	35,936	0	131,32	1008500000	199	P08758;E9PHT9;D6RBE9;D6RBL5;D6RCN3	P08758;E9PHT9;D6RBE9;D6RBL5	Annexin A5;Annexin	ANXA5	641	ANXA5	ANXA5_HUMAN;D6RBE9_HUMAN;D6RBL5_HUMAN;E9PHT9_HUMAN	1ANW;1ANX;1AVH;1AVR;1HAK;1HVD;1HVE;1HVF;1HVG;1SAV;2XO2;2XO3
	27003000	0	0	0	37636000	13029000	21354000	108790000	0	31202000	54292000	0	46834000	0	127300000	0	0	0	32501000	138600000	66114000	53893000	55180000	56987000	64751000	93885000	0	74344000	0	46945000	0	128960000	0	0	0	180660000	0	36516000	0	0	258410000	0	136990000	106090000	0	104750000	0	0	98721000	0	183080000	97536000	0	0	13911000	24391000	260370000	100510000	95021000	16546000	169710000	37105000	74055000	88167000	0	44975000	86922000	24595000	86816000	93341000	22029000	89642000	37485000	28812000	57300000	114880000	10850000	46256000	81559000	95069000	26390000	112280000	51271000	73144000	119140000	20198000	0	0	100570000	80032000	161660000	65609000	32458000	34772000	50044000	29412000	106570000	22509000	0	48103000	61697000	140250000	41777000	41533000	50320000	0	0	46391000	180660000	32414000	22778000	37901000	0	26744000				amine metabolic process;anatomical structure development;biological regulation;carboxylic acid metabolic process;cell proliferation;cellular amine metabolic process;cellular amino acid metabolic process;cellular ketone metabolic process;cellular metabolic process;cellular modified amino acid metabolic process;cellular nitrogen compound metabolic process;cellular process;cellular response to biotic stimulus;cellular response to lipopolysaccharide;cellular response to molecule of bacterial origin;cellular response to stimulus;central nervous system development;common myeloid progenitor cell proliferation;developmental process;glutathione metabolic process;localization;metabolic process;negative regulation of acute inflammatory response;negative regulation of apoptosis;negative regulation of biological process;negative regulation of biosynthetic process;negative regulation of catalytic activity;negative regulation of cell communication;negative regulation of cell death;negative regulation of cell proliferation;negative regulation of cellular process;negative regulation of chemokine production;negative regulation of cytokine production;negative regulation of cytokine-mediated signaling pathway;negative regulation of defense response;negative regulation of ERK1 and ERK2 cascade;negative regulation of fibroblast proliferation;negative regulation of I-kappaB kinase/NF-kappaB cascade;negative regulation of inflammatory response;negative regulation of interleukin-1 beta production;negative regulation of interleukin-1 production;negative regulation of intracellular protein kinase cascade;negative regulation of JUN kinase activity;negative regulation of kinase activity;negative regulation of leukocyte proliferation;negative regulation of macromolecule biosynthetic process;negative regulation of macromolecule metabolic process;negative regulation of MAP kinase activity;negative regulation of MAPKKK cascade;negative regulation of metabolic process;negative regulation of molecular function;negative regulation of monocyte chemotactic protein-1 production;negative regulation of multicellular organismal process;negative regulation of nitric-oxide synthase biosynthetic process;negative regulation of programmed cell death;negative regulation of protein kinase activity;negative regulation of protein serine/threonine kinase activity;negative regulation of response to cytokine stimulus;negative regulation of response to external stimulus;negative regulation of response to stimulus;negative regulation of signal transduction;negative regulation of signaling;negative regulation of stress-activated MAPK cascade;negative regulation of stress-activated protein kinase signaling cascade;negative regulation of transferase activity;negative regulation of tumor necrosis factor production;negative regulation of tumor necrosis factor-mediated signaling pathway;nitric oxide storage;nitrogen compound metabolic process;organic acid metabolic process;oxoacid metabolic process;peptide metabolic process;positive regulation of biological process;positive regulation of cellular metabolic process;positive regulation of cellular process;positive regulation of metabolic process;positive regulation of reactive oxygen species metabolic process;positive regulation of superoxide anion generation;primary metabolic process;regulation of acute inflammatory response;regulation of apoptosis;regulation of biological process;regulation of biosynthetic process;regulation of catalytic activity;regulation of cell communication;regulation of cell death;regulation of cell proliferation;regulation of cellular metabolic process;regulation of cellular process;regulation of cellular protein metabolic process;regulation of cellular response to stress;regulation of chemokine production;regulation of cytokine production;regulation of cytokine-mediated signaling pathway;regulation of defense response;regulation of ERK1 and ERK2 cascade;regulation of fibroblast proliferation;regulation of I-kappaB kinase/NF-kappaB cascade;regulation of inflammatory response;regulation of interleukin-1 beta production;regulation of interleukin-1 production;regulation of intracellular protein kinase cascade;regulation of JNK cascade;regulation of JUN kinase activity;regulation of kinase activity;regulation of leukocyte proliferation;regulation of macromolecule biosynthetic process;regulation of macromolecule metabolic process;regulation of MAP kinase activity;regulation of MAPKKK cascade;regulation of metabolic process;regulation of molecular function;regulation of monocyte chemotactic protein-1 production;regulation of multicellular organismal process;regulation of nitric-oxide synthase biosynthetic process;regulation of phosphate metabolic process;regulation of phosphorus metabolic process;regulation of phosphorylation;regulation of primary metabolic process;regulation of programmed cell death;regulation of protein kinase activity;regulation of protein metabolic process;regulation of protein modification process;regulation of protein phosphorylation;regulation of protein serine/threonine kinase activity;regulation of reactive oxygen species metabolic process;regulation of response to cytokine stimulus;regulation of response to external stimulus;regulation of response to stimulus;regulation of response to stress;regulation of signal transduction;regulation of signaling;regulation of stress-activated MAPK cascade;regulation of stress-activated protein kinase signaling cascade;regulation of superoxide anion generation;regulation of superoxide metabolic process;regulation of transferase activity;regulation of tumor necrosis factor production;regulation of tumor necrosis factor-mediated signaling pathway;response to biotic stimulus;response to chemical stimulus;response to inorganic substance;response to lipopolysaccharide;response to molecule of bacterial origin;response to organic substance;response to oxidative stress;response to reactive oxygen species;response to stimulus;response to stress;small molecule metabolic process;sulfur compound metabolic process;system development;xenobiotic metabolic process	Drug metabolism - cytochrome P450;Glutathione metabolism;Metabolism of xenobiotics by cytochrome P450	GO:0000302;GO:0001817;GO:0001818;GO:0001932;GO:0001959;GO:0001960;GO:0002237;GO:0002673;GO:0002674;GO:0006082;GO:0006469;GO:0006518;GO:0006520;GO:0006575;GO:0006749;GO:0006790;GO:0006805;GO:0006807;GO:0006950;GO:0006979;GO:0007417;GO:0008152;GO:0008283;GO:0008285;GO:0009308;GO:0009607;GO:0009889;GO:0009890;GO:0009892;GO:0009893;GO:0009966;GO:0009968;GO:0009987;GO:0010033;GO:0010035;GO:0010556;GO:0010558;GO:0010605;GO:0010627;GO:0010646;GO:0010648;GO:0010741;GO:0010803;GO:0010804;GO:0010941;GO:0019220;GO:0019222;GO:0019752;GO:0023051;GO:0023057;GO:0031323;GO:0031325;GO:0031347;GO:0031348;GO:0031399;GO:0032101;GO:0032102;GO:0032268;GO:0032496;GO:0032502;GO:0032642;GO:0032651;GO:0032652;GO:0032680;GO:0032682;GO:0032691;GO:0032692;GO:0032720;GO:0032872;GO:0032873;GO:0032928;GO:0032930;GO:0033673;GO:0034641;GO:0035726;GO:0035732;GO:0042127;GO:0042180;GO:0042221;GO:0042325;GO:0042981;GO:0043066;GO:0043067;GO:0043069;GO:0043086;GO:0043122;GO:0043124;GO:0043405;GO:0043407;GO:0043408;GO:0043409;GO:0043436;GO:0043506;GO:0043508;GO:0043549;GO:0044092;GO:0044106;GO:0044237;GO:0044238;GO:0044281;GO:0045859;GO:0046328;GO:0048145;GO:0048147;GO:0048518;GO:0048519;GO:0048522;GO:0048523;GO:0048583;GO:0048585;GO:0048731;GO:0048856;GO:0050727;GO:0050728;GO:0050789;GO:0050790;GO:0050794;GO:0050896;GO:0051174;GO:0051179;GO:0051239;GO:0051241;GO:0051246;GO:0051338;GO:0051348;GO:0051716;GO:0051769;GO:0051771;GO:0060255;GO:0060548;GO:0060759;GO:0060761;GO:0065007;GO:0065009;GO:0070302;GO:0070303;GO:0070372;GO:0070373;GO:0070663;GO:0070664;GO:0071216;GO:0071219;GO:0071222;GO:0071637;GO:0071638;GO:0071900;GO:0071901;GO:0080090;GO:0080134;GO:0080135;GO:0090322;GO:2000377;GO:2000379	ko00480;ko00980;ko00982	Glutathione S-transferase P	10	10	10	68,6	68,6	68,6	23,356	0	201,44	3476800000	714	P09211;A8MX94;A0A087X2E9;A0A2R8Y5E5;A0A087X243	P09211;A8MX94	Glutathione S-transferase P	GSTP1	642	GSTP1	A8MX94_HUMAN;GSTP1_HUMAN	10GS;11GS;12GS;13GS;14GS;16GS;17GS;18GS;19GS;1AQV;1AQW;1AQX;1EOG;1EOH;1GSS;1KBN;1LBK;1MD3;1MD4;1PGT;1PX6;1PX7;1ZGN;20GS;22GS;2A2R;2A2S;2GSS;2J9H;2PGT;3CSH;3CSI;3CSJ;3DD3;3DGQ;3GSS;3GUS;3HJM;3HJO;3HKR;3IE3;3KM6;3KMN;3KMO;3N9J;3PGT;4GSS;4PGT;5GSS;6GSS;7GSS;8GSS;9GSS
	0	0	0	0	0	0	0	0	0	18050000	0	0	0	0	0	0	0	0	0	111610000	0	11312000	0	22208000	0	22521000	49392000	0	0	0	0	33657000	36175000	0	0	0	0	23688000	0	0	0	0	0	48797000	0	0	0	0	10748000	0	0	0	0	0	0	29491000	0	0	0	11992000	0	51329000	0	0	0	0	0	0	0	0	0	0	0	0	0	0	0	0	0	0	0	0	0	0	0	0	0	0	0	0	0	0	0	0	0	0	0	0	0	0	0	0	13840000	11146000	0	0	0	0	0	0	0	0	0	0				apoptosis;B cell activation;B cell activation involved in immune response;B cell differentiation;biological regulation;carbohydrate homeostasis;cell activation;cell activation involved in immune response;cell death;cell differentiation;cellular chemical homeostasis;cellular developmental process;cellular glucose homeostasis;cellular homeostasis;cellular process;cellular response to carbohydrate stimulus;cellular response to chemical stimulus;cellular response to glucose stimulus;cellular response to hexose stimulus;cellular response to monosaccharide stimulus;cellular response to organic cyclic compound;cellular response to organic substance;cellular response to stimulus;chemical homeostasis;death;developmental process;glucose homeostasis;homeostatic process;immune effector process;immune system process;leukocyte activation;leukocyte activation involved in immune response;leukocyte differentiation;lymphocyte activation;lymphocyte activation involved in immune response;lymphocyte costimulation;lymphocyte differentiation;mature B cell differentiation;mature B cell differentiation involved in immune response;multicellular organismal process;multicellular organismal response to stress;muscle cell differentiation;myoblast differentiation;negative regulation of biological process;negative regulation of cell adhesion;negative regulation of cell projection organization;negative regulation of cell-substrate adhesion;negative regulation of cellular component organization;negative regulation of cellular process;negative regulation of neuron projection development;plasma cell differentiation;positive regulation of biological process;positive regulation of cell activation;positive regulation of cell adhesion;positive regulation of cell communication;positive regulation of cell-cell adhesion;positive regulation of cellular process;positive regulation of erythrocyte aggregation;positive regulation of homotypic cell-cell adhesion;positive regulation of I-kappaB kinase/NF-kappaB cascade;positive regulation of immune system process;positive regulation of intracellular protein kinase cascade;positive regulation of leukocyte activation;positive regulation of lymphocyte activation;positive regulation of response to stimulus;positive regulation of signal transduction;positive regulation of signaling;positive regulation of T cell activation;programmed cell death;regulation of apoptosis;regulation of biological process;regulation of biological quality;regulation of cell activation;regulation of cell adhesion;regulation of cell communication;regulation of cell death;regulation of cell development;regulation of cell differentiation;regulation of cell projection organization;regulation of cell-cell adhesion;regulation of cell-substrate adhesion;regulation of cellular component organization;regulation of cellular process;regulation of developmental process;regulation of erythrocyte aggregation;regulation of homotypic cell-cell adhesion;regulation of I-kappaB kinase/NF-kappaB cascade;regulation of immune system process;regulation of intracellular protein kinase cascade;regulation of leukocyte activation;regulation of lymphocyte activation;regulation of multicellular organismal development;regulation of multicellular organismal process;regulation of nervous system development;regulation of neurogenesis;regulation of neuron differentiation;regulation of neuron projection development;regulation of programmed cell death;regulation of response to stimulus;regulation of signal transduction;regulation of signaling;regulation of T cell activation;response to axon injury;response to carbohydrate stimulus;response to chemical stimulus;response to drug;response to glucose stimulus;response to hexose stimulus;response to monosaccharide stimulus;response to organic cyclic compound;response to organic substance;response to stimulus;response to stress;response to wounding;signal transduction;T cell costimulation		GO:0001678;GO:0001775;GO:0002252;GO:0002263;GO:0002285;GO:0002312;GO:0002313;GO:0002317;GO:0002335;GO:0002366;GO:0002376;GO:0002521;GO:0002682;GO:0002684;GO:0002694;GO:0002696;GO:0006915;GO:0006950;GO:0007162;GO:0007165;GO:0008219;GO:0009611;GO:0009743;GO:0009746;GO:0009749;GO:0009966;GO:0009967;GO:0009987;GO:0010033;GO:0010627;GO:0010646;GO:0010647;GO:0010740;GO:0010810;GO:0010812;GO:0010941;GO:0010975;GO:0010977;GO:0012501;GO:0014070;GO:0016265;GO:0019725;GO:0022407;GO:0022409;GO:0023051;GO:0023056;GO:0030098;GO:0030154;GO:0030155;GO:0030183;GO:0031294;GO:0031295;GO:0031344;GO:0031345;GO:0032501;GO:0032502;GO:0033500;GO:0033555;GO:0034110;GO:0034112;GO:0034118;GO:0034120;GO:0034284;GO:0042113;GO:0042221;GO:0042493;GO:0042592;GO:0042593;GO:0042692;GO:0042981;GO:0043067;GO:0043122;GO:0043123;GO:0045321;GO:0045445;GO:0045595;GO:0045664;GO:0045785;GO:0046649;GO:0048518;GO:0048519;GO:0048522;GO:0048523;GO:0048583;GO:0048584;GO:0048678;GO:0048869;GO:0048878;GO:0050767;GO:0050789;GO:0050793;GO:0050794;GO:0050863;GO:0050865;GO:0050867;GO:0050870;GO:0050896;GO:0051128;GO:0051129;GO:0051239;GO:0051249;GO:0051251;GO:0051716;GO:0051960;GO:0055082;GO:0060284;GO:0065007;GO:0065008;GO:0070887;GO:0071310;GO:0071322;GO:0071326;GO:0071331;GO:0071333;GO:0071407;GO:2000026		Galectin-1	5	5	5	52,6	52,6	52,6	14,716	0	101,25	326340000	39	P09382;F8WEI7	P09382	Galectin-1	LGALS1	643	LGALS1	LEG1_HUMAN	1GZW;1W6M;1W6N;1W6O;1W6P;1W6Q;2KM2;2ZKN;3OY8;3OYW;3T2T;3W58;3W59
	0	0	0	0	14857000	6904400	0	13652000	15059000	11500000	14339000	21284000	0	0	6929500	0	0	0	0	16323000	3361300	27090000	0	23065000	0	15316000	0	16632000	0	0	0	0	0	0	11672000	0	0	0	0	15837000	0	10820000	0	0	0	29705000	0	0	16779000	0	0	30192000	0	11176000	0	0	0	15299000	33868000	0	17624000	42203000	23942000	9260000	3114100	13513000	5766800	43722000	20032000	53476000	11163000	43094000	16042000	0	26334000	21299000	0	129630000	64321000	24684000	0	22213000	0	38253000	0	9815000	23774000	0	0	21310000	7788300	0	69801000	0	0	0	94338000	10578000	0	6284500	0	9080200	24762000	32150000	0	0	0	0	17810000	0	0	12270000	0	0				apoptosis;base-excision repair, DNA ligation;biological regulation;catabolic process;cell activation;cell chemotaxis;cell death;cell migration;cell motility;cell projection organization;cellular catabolic process;cellular component disassembly;cellular component disassembly at cellular level;cellular component disassembly involved in apoptosis;cellular component movement;cellular component organization;cellular component organization at cellular level;cellular component organization or biogenesis;cellular component organization or biogenesis at cellular level;cellular macromolecule catabolic process;cellular macromolecule metabolic process;cellular metabolic process;cellular nitrogen compound metabolic process;cellular process;cellular response to chemical stimulus;cellular response to stimulus;chemotaxis;chromatin modification;chromatin organization;chromatin remodeling;chromosome organization;death;defense response;dendritic cell chemotaxis;DNA catabolic process;DNA catabolic process, endonucleolytic;DNA conformation change;DNA fragmentation involved in apoptotic nuclear change;DNA ligation;DNA ligation involved in DNA repair;DNA metabolic process;DNA recombination;DNA topological change;immune response;immune system process;inflammatory response;inflammatory response to antigenic stimulus;innate immune response;leukocyte activation;leukocyte chemotaxis;leukocyte migration;locomotion;macromolecule catabolic process;macromolecule metabolic process;metabolic process;myeloid dendritic cell activation;myeloid leukocyte activation;negative regulation of apoptotic cell clearance;negative regulation of biological process;negative regulation of biosynthetic process;negative regulation of blood vessel endothelial cell migration;negative regulation of cell migration;negative regulation of cell motility;negative regulation of cellular biosynthetic process;negative regulation of cellular component movement;negative regulation of cellular component organization;negative regulation of cellular macromolecule biosynthetic process;negative regulation of cellular metabolic process;negative regulation of cellular process;negative regulation of endocytosis;negative regulation of endothelial cell migration;negative regulation of gene expression;negative regulation of locomotion;negative regulation of macromolecule biosynthetic process;negative regulation of macromolecule metabolic process;negative regulation of metabolic process;negative regulation of nitrogen compound metabolic process;negative regulation of nucleobase-containing compound metabolic process;negative regulation of phagocytosis;negative regulation of RNA metabolic process;negative regulation of RNA polymerase II transcriptional preinitiation complex assembly;negative regulation of transcription from RNA polymerase II promoter;negative regulation of transcription, DNA-dependent;negative regulation of transport;neuron projection development;nitrogen compound metabolic process;nucleic acid metabolic process;nucleic acid phosphodiester bond hydrolysis;nucleobase-containing compound metabolic process;organelle organization;positive chemotaxis;positive regulation of apoptosis;positive regulation of binding;positive regulation of biological process;positive regulation of biosynthetic process;positive regulation of caspase activity;positive regulation of catalytic activity;positive regulation of cell death;positive regulation of cellular biosynthetic process;positive regulation of cellular metabolic process;positive regulation of cellular process;positive regulation of DNA binding;positive regulation of gene expression;positive regulation of hydrolase activity;positive regulation of macromolecule biosynthetic process;positive regulation of macromolecule metabolic process;positive regulation of metabolic process;positive regulation of molecular function;positive regulation of nitrogen compound metabolic process;positive regulation of nucleobase-containing compound metabolic process;positive regulation of peptidase activity;positive regulation of programmed cell death;positive regulation of RNA metabolic process;positive regulation of transcription from RNA polymerase II promoter;positive regulation of transcription, DNA-dependent;primary metabolic process;programmed cell death;regulation of apoptosis;regulation of apoptotic cell clearance;regulation of binding;regulation of biological process;regulation of biosynthetic process;regulation of blood vessel endothelial cell migration;regulation of catalytic activity;regulation of cell death;regulation of cell migration;regulation of cell motility;regulation of cellular biosynthetic process;regulation of cellular component biogenesis;regulation of cellular component movement;regulation of cellular component organization;regulation of cellular macromolecule biosynthetic process;regulation of cellular metabolic process;regulation of cellular process;regulation of cysteine-type endopeptidase activity;regulation of cysteine-type endopeptidase activity involved in apoptotic process;regulation of DNA binding;regulation of endocytosis;regulation of endopeptidase activity;regulation of endothelial cell migration;regulation of gene expression;regulation of hydrolase activity;regulation of localization;regulation of locomotion;regulation of macromolecule biosynthetic process;regulation of macromolecule metabolic process;regulation of metabolic process;regulation of molecular function;regulation of nitrogen compound metabolic process;regulation of nucleobase-containing compound metabolic process;regulation of peptidase activity;regulation of phagocytosis;regulation of primary metabolic process;regulation of programmed cell death;regulation of protein complex assembly;regulation of RNA metabolic process;regulation of RNA polymerase II transcriptional preinitiation complex assembly;regulation of transcription from RNA polymerase II promoter;regulation of transcription initiation from RNA polymerase II promoter;regulation of transcription initiation, DNA-dependent;regulation of transcription, DNA-dependent;regulation of transport;regulation of vesicle-mediated transport;response to chemical stimulus;response to external stimulus;response to stimulus;response to stress;response to wounding;somatic cell DNA recombination;somatic diversification of immune receptors;somatic diversification of immune receptors via germline recombination within a single locus;taxis;V(D)J recombination	Base excision repair	GO:0000122;GO:0000737;GO:0001773;GO:0001775;GO:0002200;GO:0002274;GO:0002376;GO:0002407;GO:0002437;GO:0002562;GO:0006139;GO:0006259;GO:0006265;GO:0006266;GO:0006288;GO:0006308;GO:0006309;GO:0006310;GO:0006325;GO:0006338;GO:0006355;GO:0006357;GO:0006807;GO:0006915;GO:0006921;GO:0006928;GO:0006935;GO:0006950;GO:0006952;GO:0006954;GO:0006955;GO:0006996;GO:0008152;GO:0008219;GO:0009056;GO:0009057;GO:0009605;GO:0009611;GO:0009889;GO:0009890;GO:0009891;GO:0009892;GO:0009893;GO:0009987;GO:0010468;GO:0010556;GO:0010557;GO:0010558;GO:0010594;GO:0010596;GO:0010604;GO:0010605;GO:0010628;GO:0010629;GO:0010941;GO:0010942;GO:0010952;GO:0012501;GO:0016043;GO:0016265;GO:0016444;GO:0016477;GO:0016568;GO:0017055;GO:0019219;GO:0019222;GO:0022411;GO:0030030;GO:0030100;GO:0030334;GO:0030336;GO:0030595;GO:0031175;GO:0031323;GO:0031324;GO:0031325;GO:0031326;GO:0031327;GO:0031328;GO:0032879;GO:0033151;GO:0034641;GO:0040011;GO:0040012;GO:0040013;GO:0042221;GO:0042330;GO:0042981;GO:0043065;GO:0043067;GO:0043068;GO:0043085;GO:0043170;GO:0043254;GO:0043280;GO:0043281;GO:0043388;GO:0043535;GO:0043537;GO:0044087;GO:0044093;GO:0044237;GO:0044238;GO:0044248;GO:0044260;GO:0044265;GO:0045087;GO:0045321;GO:0045806;GO:0045892;GO:0045893;GO:0045898;GO:0045934;GO:0045935;GO:0045944;GO:0048518;GO:0048519;GO:0048522;GO:0048523;GO:0048870;GO:0050764;GO:0050765;GO:0050789;GO:0050790;GO:0050794;GO:0050896;GO:0050900;GO:0050918;GO:0051049;GO:0051051;GO:0051098;GO:0051099;GO:0051101;GO:0051103;GO:0051128;GO:0051129;GO:0051171;GO:0051172;GO:0051173;GO:0051252;GO:0051253;GO:0051254;GO:0051270;GO:0051271;GO:0051276;GO:0051336;GO:0051345;GO:0051716;GO:0052547;GO:0052548;GO:0060255;GO:0060260;GO:0060326;GO:0060627;GO:0065007;GO:0065009;GO:0070887;GO:0071103;GO:0071840;GO:0071841;GO:0071842;GO:0071845;GO:0080090;GO:0090304;GO:0090305;GO:2000112;GO:2000113;GO:2000116;GO:2000142;GO:2000145;GO:2000146;GO:2000425;GO:2000426	ko03410	High mobility group protein B1	7	6	6	27	22,8	22,8	24,893	0	13,924	1441300000	192	P09429;Q5T7C4;B2RPK0	P09429;Q5T7C4	High mobility group protein B1	HMGB1	644	HMGB1	HMGB1_HUMAN;Q5T7C4_HUMAN	2LY4;2RTU;2YRQ
	0	0	0	0	0	0	0	0	0	0	0	0	6565500	0	0	0	0	0	0	6807600	0	16080000	9424500	4952100	0	8797800	0	0	0	0	0	0	0	0	0	0	0	0	0	7223100	0	0	0	0	0	0	0	0	11785000	0	0	0	0	0	0	0	0	0	24222000	0	35419000	0	14624000	0	0	14327000	8885700	0	0	8438800	0	11466000	13187000	0	4402400	10295000	0	8732800	13039000	7283100	0	6401000	0	6346300	6977700	0	0	0	5063400	11683000	0	0	0	0	0	0	11059000	0	0	8096200	0	0	0	20516000	0	0	0	9935100	0	0	0	0	0	0				biological regulation;cell differentiation;cellular developmental process;cellular process;cellular response to stimulus;developmental process;epithelial cell differentiation;negative regulation of apoptosis;negative regulation of biological process;negative regulation of catalytic activity;negative regulation of cell death;negative regulation of cellular process;negative regulation of coagulation;negative regulation of cytokine secretion;negative regulation of interleukin-8 secretion;negative regulation of molecular function;negative regulation of multicellular organismal process;negative regulation of NF-kappaB transcription factor activity;negative regulation of programmed cell death;negative regulation of protein secretion;negative regulation of protein transport;negative regulation of secretion;negative regulation of sequence-specific DNA binding transcription factor activity;negative regulation of transport;regulation of apoptosis;regulation of biological process;regulation of biosynthetic process;regulation of catalytic activity;regulation of cell death;regulation of cellular biosynthetic process;regulation of cellular localization;regulation of cellular macromolecule biosynthetic process;regulation of cellular metabolic process;regulation of cellular process;regulation of coagulation;regulation of cytokine production;regulation of cytokine secretion;regulation of establishment of protein localization;regulation of gene expression;regulation of interleukin-8 production;regulation of interleukin-8 secretion;regulation of localization;regulation of macromolecule biosynthetic process;regulation of macromolecule metabolic process;regulation of metabolic process;regulation of molecular function;regulation of multicellular organismal process;regulation of nitrogen compound metabolic process;regulation of nucleobase-containing compound metabolic process;regulation of primary metabolic process;regulation of programmed cell death;regulation of protein localization;regulation of protein secretion;regulation of protein transport;regulation of RNA metabolic process;regulation of secretion;regulation of sequence-specific DNA binding transcription factor activity;regulation of transcription from RNA polymerase II promoter;regulation of transcription, DNA-dependent;regulation of transport;response to stimulus;signal transduction		GO:0001817;GO:0006355;GO:0006357;GO:0007165;GO:0009889;GO:0009987;GO:0010468;GO:0010556;GO:0010941;GO:0019219;GO:0019222;GO:0030154;GO:0030855;GO:0031323;GO:0031326;GO:0032088;GO:0032502;GO:0032677;GO:0032879;GO:0032880;GO:0042981;GO:0043066;GO:0043067;GO:0043069;GO:0043086;GO:0043433;GO:0044092;GO:0048519;GO:0048523;GO:0048869;GO:0050707;GO:0050708;GO:0050709;GO:0050710;GO:0050789;GO:0050790;GO:0050794;GO:0050818;GO:0050819;GO:0050896;GO:0051046;GO:0051048;GO:0051049;GO:0051051;GO:0051090;GO:0051171;GO:0051223;GO:0051224;GO:0051239;GO:0051241;GO:0051252;GO:0051716;GO:0060255;GO:0060341;GO:0060548;GO:0065007;GO:0065009;GO:0070201;GO:0080090;GO:2000112;GO:2000482;GO:2000483		Annexin;Annexin A4	8	8	8	34,8	34,8	34,8	35,882	0	65,58	392460000	91	P09525;Q6P452;B4E1S2	P09525;Q6P452;B4E1S2	Annexin A4;Annexin	ANXA4	645	ANXA4	ANXA4_HUMAN;B4E1S2_HUMAN;Q6P452_HUMAN	2ZOC
	0	0	0	0	0	41099000	0	11453000	0	0	0	0	0	0	0	0	10000000	0	0	0	0	22496000	14535000	0	0	0	41304000	0	0	0	0	0	0	0	0	0	0	22579000	0	0	0	0	0	0	0	0	0	0	22152000	0	0	18322000	0	23840000	0	0	27349000	0	20500000	0	35564000	76097000	22560000	5790400	0	6990100	6622700	9089900	0	38176000	0	31647000	6579500	6561800	11819000	0	0	20854000	15810000	34211000	0	10732000	0	11324000	6880800	0	0	0	15297000	30636000	0	0	8425900	0	0	0	52539000	6629500	0	17027000	14613000	31755000	3011600	0	25347000	0	0	5892900	0	0	0	13618000	0	8264000				alkene biosynthetic process;arachidonic acid metabolic process;biosynthetic process;carboxylic acid biosynthetic process;carboxylic acid metabolic process;catabolic process;cellular alkene metabolic process;cellular biosynthetic process;cellular catabolic process;cellular ketone metabolic process;cellular lipid metabolic process;cellular metabolic process;cellular process;defense response;fatty acid biosynthetic process;fatty acid metabolic process;icosanoid biosynthetic process;icosanoid metabolic process;inflammatory response;leukotriene biosynthetic process;leukotriene metabolic process;lipid biosynthetic process;lipid metabolic process;metabolic process;monocarboxylic acid metabolic process;organic acid biosynthetic process;organic acid metabolic process;oxoacid metabolic process;peptide catabolic process;peptide metabolic process;primary metabolic process;response to stimulus;response to stress;response to wounding;small molecule biosynthetic process;small molecule metabolic process;unsaturated fatty acid biosynthetic process;unsaturated fatty acid metabolic process;very long-chain fatty acid metabolic process	Arachidonic acid metabolism	GO:0000038;GO:0006082;GO:0006518;GO:0006629;GO:0006631;GO:0006633;GO:0006636;GO:0006690;GO:0006691;GO:0006950;GO:0006952;GO:0006954;GO:0008152;GO:0008610;GO:0009056;GO:0009058;GO:0009611;GO:0009987;GO:0016053;GO:0019369;GO:0019370;GO:0019752;GO:0032787;GO:0033559;GO:0042180;GO:0043171;GO:0043436;GO:0043449;GO:0043450;GO:0044237;GO:0044238;GO:0044248;GO:0044249;GO:0044255;GO:0044281;GO:0044283;GO:0046394;GO:0046456;GO:0050896	ko00590	Leukotriene A-4 hydrolase	9	9	9	19,5	19,5	19,5	69,284	0	32,349	788270000	154	P09960;B4DEH5	P09960	Leukotriene A-4 hydrolase	LTA4H	646	LTA4H	LKHA4_HUMAN	1GW6;1H19;1HS6;1SQM;2R59;2VJ8;3B7R;3B7S;3B7T;3B7U;3CHO;3CHP;3CHQ;3CHR;3CHS;3FH5;3FH7;3FH8;3FHE;3FTS;3FTU;3FTV;3FTW;3FTX;3FTY;3FTZ;3FU0;3FU3;3FU5;3FU6;3FUD;3FUE;3FUF;3FUH;3FUI;3FUJ;3FUK;3FUL;3FUM;3FUN;3U9W;4DPR;4L2L;4MKT;4MS6;5AEN
	0	0	0	0	0	0	0	0	0	0	0	0	0	0	0	0	0	0	0	0	0	0	0	0	0	0	0	0	0	0	0	0	0	0	0	0	0	0	0	0	0	0	0	0	0	0	0	0	0	0	0	0	0	0	0	0	0	0	7752600	0	8716600	0	0	0	0	0	4714700	0	0	6663300	0	8288700	5320800	0	0	0	0	8031800	7169000	8419100	0	0	0	0	0	0	0	0	0	0	0	0	0	0	0	0	10014000	0	0	0	0	0	0	0	0	0	0	0	0	0	0	0	0	0				aging;alcohol biosynthetic process;alcohol catabolic process;alcohol metabolic process;anatomical structure morphogenesis;apoptosis;biosynthetic process;carbohydrate biosynthetic process;carbohydrate catabolic process;carbohydrate metabolic process;catabolic process;cell death;cell differentiation;cellular biosynthetic process;cellular carbohydrate biosynthetic process;cellular carbohydrate catabolic process;cellular carbohydrate metabolic process;cellular component assembly;cellular component organization;cellular component organization or biogenesis;cellular developmental process;cellular metabolic process;cellular process;death;developmental process;epithelial cell differentiation;fructose 1,6-bisphosphate metabolic process;fructose metabolic process;generation of precursor metabolites and energy;gluconeogenesis;glucose catabolic process;glucose metabolic process;glycolysis;hexose biosynthetic process;hexose catabolic process;hexose metabolic process;macromolecular complex assembly;macromolecular complex subunit organization;metabolic process;monosaccharide biosynthetic process;monosaccharide catabolic process;monosaccharide metabolic process;organ morphogenesis;organ regeneration;primary metabolic process;programmed cell death;protein complex assembly;protein complex subunit organization;protein heterooligomerization;protein heterotetramerization;protein homooligomerization;protein homotetramerization;protein oligomerization;protein tetramerization;regeneration;response to chemical stimulus;response to endogenous stimulus;response to hypoxia;response to organic cyclic compound;response to organic nitrogen;response to organic substance;response to oxygen levels;response to stimulus;response to stress;small molecule biosynthetic process;small molecule catabolic process;small molecule metabolic process	Carbon fixation in photosynthetic organisms;Fructose and mannose metabolism;Glycolysis / Gluconeogenesis;Pentose phosphate pathway	GO:0001666;GO:0005975;GO:0005996;GO:0006000;GO:0006006;GO:0006007;GO:0006066;GO:0006091;GO:0006094;GO:0006096;GO:0006461;GO:0006915;GO:0006950;GO:0007568;GO:0008152;GO:0008219;GO:0009056;GO:0009058;GO:0009653;GO:0009719;GO:0009887;GO:0009987;GO:0010033;GO:0010243;GO:0012501;GO:0014070;GO:0016043;GO:0016051;GO:0016052;GO:0016265;GO:0019318;GO:0019319;GO:0019320;GO:0022607;GO:0030154;GO:0030388;GO:0030855;GO:0031099;GO:0031100;GO:0032502;GO:0034637;GO:0042221;GO:0043933;GO:0044237;GO:0044238;GO:0044249;GO:0044262;GO:0044275;GO:0044281;GO:0044282;GO:0044283;GO:0046164;GO:0046165;GO:0046364;GO:0046365;GO:0048869;GO:0050896;GO:0051259;GO:0051260;GO:0051262;GO:0051289;GO:0051290;GO:0051291;GO:0065003;GO:0070482;GO:0071822;GO:0071840	ko00010;ko00030;ko00051;ko00710	Fructose-bisphosphate aldolase;Fructose-bisphosphate aldolase C	3	2	2	18,7	11	11	39,455	0	14,517	139690000	32	P09972;K7EKH5;C9J8F3;J3KSV6;J3QKP5;A8MVZ9;J3QKK1	P09972;K7EKH5;C9J8F3;J3KSV6;J3QKP5;A8MVZ9	Fructose-bisphosphate aldolase C;Fructose-bisphosphate aldolase	ALDOC	647	ALDOC	A8MVZ9_HUMAN;ALDOC_HUMAN;C9J8F3_HUMAN;J3KSV6_HUMAN;J3QKP5_HUMAN;K7EKH5_HUMAN	1XFB
	654529984	121670000	120190000	45281000	195390000	46898000	208720000	90376000	235350000	253740000	109360000	26948000	494529984	10491000	145920000	96210000	450960000	0	427670016	141640000	273310016	505060000	472340000	503889984	498740000	224980000	14358000	250000000	377340000	461120000	342129984	160440000	19629000	10119000	20952000	18333000	0	400670016	21704000	863900032	39665000	729139968	544780032	48455000	26979000	224570000	182130000	0	117980000	168190000	0	151710000	0	149700000	142040000	109280000	35588000	23529000	188850000	547440000	118980000	403820000	500720000	103840000	313280000	230670000	196260000	742880000	329990016	245760000	635089984	267230000	660979968	1206300032	426729984	94228000	419310016	276720000	321720000	390270016	590600000	195990000	58129000	505350016	485800000	898670016	17517000	101150000	494190016	296009984	127720000	70171000	1365100032	167930000	157160000	831600000	283990016	119980000	14999000	488920000	676179968	128180000	1336300032	734720000	100620000	43268000	0	809710016	58634000	1020700032	1138499968	54007000	52886000	205080000				activation of immune response;biological regulation;complement activation;complement activation, classical pathway;defense response;humoral immune response;immune effector process;immune response;immune system process;inflammatory response;innate immune response;macromolecule metabolic process;metabolic process;positive regulation of apoptotic cell clearance;positive regulation of biological process;positive regulation of cellular component organization;positive regulation of cellular process;positive regulation of endocytosis;positive regulation of immune response;positive regulation of immune system process;positive regulation of phagocytosis;positive regulation of response to stimulus;positive regulation of transport;primary metabolic process;protein activation cascade;protein metabolic process;regulation of acute inflammatory response;regulation of apoptotic cell clearance;regulation of biological process;regulation of cellular component organization;regulation of cellular process;regulation of complement activation;regulation of defense response;regulation of endocytosis;regulation of gene expression;regulation of humoral immune response;regulation of immune effector process;regulation of immune response;regulation of immune system process;regulation of inflammatory response;regulation of localization;regulation of macromolecule metabolic process;regulation of metabolic process;regulation of phagocytosis;regulation of primary metabolic process;regulation of protein activation cascade;regulation of protein metabolic process;regulation of protein processing;regulation of response to external stimulus;regulation of response to stimulus;regulation of response to stress;regulation of transport;regulation of vesicle-mediated transport;response to stimulus;response to stress;response to wounding	Complement and coagulation cascades;Staphylococcus aureus infection;Systemic lupus erythematosus	GO:0002252;GO:0002253;GO:0002376;GO:0002673;GO:0002682;GO:0002684;GO:0002697;GO:0002920;GO:0006950;GO:0006952;GO:0006954;GO:0006955;GO:0006956;GO:0006958;GO:0006959;GO:0008152;GO:0009611;GO:0010468;GO:0019222;GO:0019538;GO:0030100;GO:0030449;GO:0031347;GO:0032101;GO:0032879;GO:0043170;GO:0044238;GO:0045087;GO:0045807;GO:0048518;GO:0048522;GO:0048583;GO:0048584;GO:0050727;GO:0050764;GO:0050766;GO:0050776;GO:0050778;GO:0050789;GO:0050794;GO:0050896;GO:0051049;GO:0051050;GO:0051128;GO:0051130;GO:0051246;GO:0060255;GO:0060627;GO:0065007;GO:0070613;GO:0072376;GO:0080090;GO:0080134;GO:2000257;GO:2000425;GO:2000427	ko04610;ko05150;ko05322	C4a anaphylatoxin;C4b-A;C4d-A;Complement C4 beta chain;Complement C4 gamma chain;Complement C4-A;Complement C4-A alpha chain	81	81	1	51,7	51,7	0,9	192,78	0	323,31	25439000000	4855	P0C0L4;A0A0G2JPR0;A0A140TA32;A0A140TA49;A0A140TA29	P0C0L4;A0A0G2JPR0;A0A140TA32;A0A140TA49;A0A140TA29	Complement C4-A;Complement C4 beta chain;Complement C4-A alpha chain;C4a anaphylatoxin;C4b-A;C4d-A;Complement C4 gamma chain	C4A	648	C4A	CO4A_HUMAN	1HZF;4FXG;4FXK
	0	0	0	0	0	0	0	0	0	0	0	0	0	0	0	0	0	0	0	0	0	0	0	0	0	0	0	0	0	0	0	0	0	0	0	0	0	0	0	0	0	0	0	0	0	0	0	0	0	0	0	0	0	0	0	0	0	0	0	0	0	0	0	0	0	0	0	0	0	0	0	0	0	0	0	0	0	0	1548000	0	0	0	0	0	0	0	0	0	0	0	0	0	0	0	0	0	0	0	0	0	0	0	0	0	0	0	0	0	0	0	0	0	0	0	+			activation of immune response;biological regulation;complement activation;complement activation, classical pathway;defense response;detection of biotic stimulus;detection of chemical stimulus;detection of molecule of bacterial origin;detection of stimulus;humoral immune response;immune effector process;immune response;immune system process;inflammatory response;innate immune response;macromolecule metabolic process;metabolic process;opsonization;positive regulation of apoptotic cell clearance;positive regulation of biological process;positive regulation of cellular component organization;positive regulation of cellular process;positive regulation of endocytosis;positive regulation of immune response;positive regulation of immune system process;positive regulation of phagocytosis;positive regulation of response to stimulus;positive regulation of transport;primary metabolic process;protein activation cascade;protein metabolic process;regulation of acute inflammatory response;regulation of apoptotic cell clearance;regulation of biological process;regulation of cellular component organization;regulation of cellular process;regulation of complement activation;regulation of defense response;regulation of endocytosis;regulation of gene expression;regulation of humoral immune response;regulation of immune effector process;regulation of immune response;regulation of immune system process;regulation of inflammatory response;regulation of localization;regulation of macromolecule metabolic process;regulation of metabolic process;regulation of phagocytosis;regulation of primary metabolic process;regulation of protein activation cascade;regulation of protein metabolic process;regulation of protein processing;regulation of response to external stimulus;regulation of response to stimulus;regulation of response to stress;regulation of transport;regulation of vesicle-mediated transport;response to biotic stimulus;response to chemical stimulus;response to molecule of bacterial origin;response to organic substance;response to stimulus;response to stress;response to wounding	Complement and coagulation cascades;Staphylococcus aureus infection;Systemic lupus erythematosus	GO:0002237;GO:0002252;GO:0002253;GO:0002376;GO:0002673;GO:0002682;GO:0002684;GO:0002697;GO:0002920;GO:0006950;GO:0006952;GO:0006954;GO:0006955;GO:0006956;GO:0006958;GO:0006959;GO:0008152;GO:0008228;GO:0009593;GO:0009595;GO:0009607;GO:0009611;GO:0010033;GO:0010468;GO:0019222;GO:0019538;GO:0030100;GO:0030449;GO:0031347;GO:0032101;GO:0032490;GO:0032879;GO:0042221;GO:0043170;GO:0044238;GO:0045087;GO:0045807;GO:0048518;GO:0048522;GO:0048583;GO:0048584;GO:0050727;GO:0050764;GO:0050766;GO:0050776;GO:0050778;GO:0050789;GO:0050794;GO:0050896;GO:0051049;GO:0051050;GO:0051128;GO:0051130;GO:0051246;GO:0051606;GO:0060255;GO:0060627;GO:0065007;GO:0070613;GO:0072376;GO:0080090;GO:0080134;GO:2000257;GO:2000425;GO:2000427	ko04610;ko05150;ko05322	C4a anaphylatoxin;C4b-B;C4d-B;Complement C4 beta chain;Complement C4 gamma chain;Complement C4-B;Complement C4-B alpha chain	80	1	0	51	0,9	0	192,75	1	-2	29220000	2	P0C0L5;A0A3B3ISA6	P0C0L5;A0A3B3ISA6	Complement C4-B;Complement C4 beta chain;Complement C4-B alpha chain;C4a anaphylatoxin;C4b-B;C4d-B;Complement C4 gamma chain	C4B	649	C4B	CO4B_HUMAN
	8976500	0	0	0	16676000	11674000	15096000	26145000	26276000	13893000	0	0	24925000	0	0	0	0	0	0	46031000	14340000	27819000	33277000	11608000	16338000	21713000	0	37574000	0	0	11135000	0	0	0	0	0	41584000	0	0	34962000	0	25198000	22513000	0	0	19453000	14541000	0	17103000	0	0	55555000	0	0	0	13789000	0	0	37817000	0	32334000	28833000	58026000	7758900	0	28191000	21272000	10480000	15191000	57100000	15755000	47064000	34540000	7315500	30031000	40649000	0	43055000	48016000	36098000	0	53068000	0	23757000	0	8087300	0	46801000	0	37725000	0	0	20741000	25948000	0	15966000	23328000	0	0	16887000	14707000	21047000	0	41499000	0	0	0	20106000	0	0	11420000	20081000	13812000	10332000				biological regulation;cellular process;cellular response to chemical stimulus;cellular response to endogenous stimulus;cellular response to estradiol stimulus;cellular response to estrogen stimulus;cellular response to hormone stimulus;cellular response to organic substance;cellular response to steroid hormone stimulus;cellular response to stimulus;positive regulation of biological process;positive regulation of biosynthetic process;positive regulation of cellular biosynthetic process;positive regulation of cellular metabolic process;positive regulation of cellular process;positive regulation of gene expression;positive regulation of macromolecule biosynthetic process;positive regulation of macromolecule metabolic process;positive regulation of metabolic process;positive regulation of nitrogen compound metabolic process;positive regulation of nucleobase-containing compound metabolic process;positive regulation of RNA metabolic process;positive regulation of transcription from RNA polymerase II promoter;positive regulation of transcription, DNA-dependent;regulation of biological process;regulation of biosynthetic process;regulation of cellular biosynthetic process;regulation of cellular macromolecule biosynthetic process;regulation of cellular metabolic process;regulation of cellular process;regulation of gene expression;regulation of macromolecule biosynthetic process;regulation of macromolecule metabolic process;regulation of metabolic process;regulation of nitrogen compound metabolic process;regulation of nucleobase-containing compound metabolic process;regulation of primary metabolic process;regulation of RNA metabolic process;regulation of transcription from RNA polymerase II promoter;regulation of transcription, DNA-dependent;response to chemical stimulus;response to endogenous stimulus;response to estradiol stimulus;response to estrogen stimulus;response to hormone stimulus;response to organic substance;response to steroid hormone stimulus;response to stimulus	Systemic lupus erythematosus	GO:0006355;GO:0006357;GO:0009719;GO:0009725;GO:0009889;GO:0009891;GO:0009893;GO:0009987;GO:0010033;GO:0010468;GO:0010556;GO:0010557;GO:0010604;GO:0010628;GO:0019219;GO:0019222;GO:0031323;GO:0031325;GO:0031326;GO:0031328;GO:0032355;GO:0032870;GO:0042221;GO:0043627;GO:0045893;GO:0045935;GO:0045944;GO:0048518;GO:0048522;GO:0048545;GO:0050789;GO:0050794;GO:0050896;GO:0051171;GO:0051173;GO:0051252;GO:0051254;GO:0051716;GO:0060255;GO:0065007;GO:0070887;GO:0071310;GO:0071383;GO:0071391;GO:0071392;GO:0071495;GO:0080090;GO:2000112	ko05322	Histone H2A;Histone H2A.V;Histone H2A.Z	11	9	8	66,4	66,4	66,4	13,509	0	181,03	1294600000	271	Q71UI9;P0C0S5;C9J0D1;C9J386	Q71UI9;P0C0S5;C9J0D1	Histone H2A.V;Histone H2A.Z;Histone H2A	H2AFV;H2AFZ	650	H2AFV;H2AFZ	C9J0D1_HUMAN;H2AV_HUMAN;H2AZ_HUMAN	1F66;3WA9;3WAA;4CAY;4NFT
	0	0	0	0	0	0	0	0	0	0	0	0	0	0	0	0	0	0	0	0	0	0	0	0	0	0	0	0	0	0	0	0	0	0	0	0	0	0	0	0	0	0	0	0	0	0	0	0	0	0	0	0	0	0	0	0	0	0	0	0	0	0	0	0	0	0	0	0	0	0	0	0	0	0	0	0	0	0	0	0	0	0	0	0	0	0	0	0	0	20617000	0	0	0	0	0	0	0	0	0	0	0	0	0	0	0	0	0	0	0	0	0	0	0	0					Systemic lupus erythematosus		ko05322	Histone H2A;Histone H2A type 1;Histone H2A type 1-D;Histone H2A type 1-H;Histone H2A type 1-J;Histone H2A.J	15	1	0	79,7	25,8	0	13,936	0	47,216	17035000	3	Q99878;Q96KK5;P0C0S8;A0A0U1RR32;A0A0U1RRH7;Q9BTM1;P20671;H0YFX9	Q99878;Q96KK5;P0C0S8;A0A0U1RR32;A0A0U1RRH7;Q9BTM1;P20671;H0YFX9	Histone H2A type 1-J;Histone H2A type 1-H;Histone H2A type 1;Histone H2A.J;Histone H2A type 1-D;Histone H2A	HIST1H2AJ;HIST1H2AH;HIST1H2AG;H2AFJ;HIST1H2AD	651	H2AFJ;HIST1H2AD;HIST1H2AG;HIST1H2AH;HIST1H2AJ	H0YFX9_HUMAN;H2A1_HUMAN;H2A1D_HUMAN;H2A1H_HUMAN;H2A1J_HUMAN;H2AJ_HUMAN	4EDU;4QYL
	0	0	0	0	0	0	0	0	0	0	0	0	0	0	0	0	0	0	0	0	0	0	0	0	0	0	0	0	0	0	0	0	0	0	0	0	0	0	0	0	0	0	0	0	0	0	0	0	1461100	0	0	0	0	0	0	0	0	0	0	0	0	0	0	0	0	0	0	0	0	0	0	0	0	0	0	0	0	0	0	0	0	0	0	0	0	0	0	0	0	0	0	0	0	0	0	0	0	0	0	0	0	0	0	0	0	0	0	0	0	0	0	0	0	0				cellular metabolic process;cellular process;electron transport chain;generation of precursor metabolites and energy;metabolic process;oxidation-reduction process;respiratory electron transport chain;response to antibiotic;response to chemical stimulus;response to drug;response to endogenous stimulus;response to hormone stimulus;response to organic substance;response to stimulus;small molecule metabolic process	Alzheimer's disease;Cardiac muscle contraction;Huntington's disease;Oxidative phosphorylation;Parkinson's disease	GO:0006091;GO:0008152;GO:0009719;GO:0009725;GO:0009987;GO:0010033;GO:0022900;GO:0022904;GO:0042221;GO:0042493;GO:0044237;GO:0044281;GO:0046677;GO:0050896;GO:0055114	ko00190;ko04260;ko05010;ko05012;ko05016	Cytochrome b-c1 complex subunit 11;Cytochrome b-c1 complex subunit Rieske, mitochondrial;Putative cytochrome b-c1 complex subunit Rieske-like protein 1	1	1	1	7,7	7,7	7,7	29,668	0	4,0495	3232100	1	P47985;P0C7P4	P47985;P0C7P4	Cytochrome b-c1 complex subunit Rieske, mitochondrial;Cytochrome b-c1 complex subunit 11;Putative cytochrome b-c1 complex subunit Rieske-like protein 1	UQCRFS1;UQCRFS1P1	652	UQCRFS1;UQCRFS1P1	UCRI_HUMAN;UCRIL_HUMAN
	0	0	0	0	0	0	0	0	0	0	0	0	0	0	0	0	0	0	0	0	0	0	56306000	0	0	0	0	0	0	0	0	0	0	0	0	0	0	0	0	0	0	0	0	0	0	0	0	0	0	0	0	0	0	0	0	0	0	0	0	0	0	0	0	0	0	0	0	0	0	0	0	0	0	0	0	0	0	0	0	0	0	0	0	0	0	0	0	0	0	0	0	0	0	0	0	0	0	0	0	0	0	0	0	0	0	0	0	0	0	0	0	0	0	0				activation of immune response;biological regulation;cellular component organization;cellular component organization or biogenesis;cellular membrane organization;cellular process;complement activation;complement activation, classical pathway;defense response;endocytosis;establishment of localization;humoral immune response;immune effector process;immune response;immune system process;innate immune response;macromolecule metabolic process;membrane invagination;membrane organization;metabolic process;positive regulation of biological process;positive regulation of immune response;positive regulation of immune system process;positive regulation of response to stimulus;primary metabolic process;protein activation cascade;protein metabolic process;receptor-mediated endocytosis;regulation of biological process;regulation of immune response;regulation of immune system process;regulation of response to stimulus;response to stimulus;response to stress;transport;vesicle-mediated transport		GO:0002252;GO:0002253;GO:0002376;GO:0002682;GO:0002684;GO:0006810;GO:0006897;GO:0006898;GO:0006950;GO:0006952;GO:0006955;GO:0006956;GO:0006958;GO:0006959;GO:0008152;GO:0009987;GO:0010324;GO:0016043;GO:0016044;GO:0016192;GO:0019538;GO:0043170;GO:0044238;GO:0045087;GO:0048518;GO:0048583;GO:0048584;GO:0050776;GO:0050778;GO:0050789;GO:0050896;GO:0051234;GO:0061024;GO:0065007;GO:0071840;GO:0072376		Ig lambda-6 chain C region	7	1	1	61,3	21,7	21,7	11,276	0,0059172	1,9522	11653000	3	P0CF74	P0CF74	Ig lambda-6 chain C region	IGLC6	653	IGLC6	LAC6_HUMAN
	0	10902000	0	0	0	0	0	0	0	0	0	0	11333000	0	0	0	0	0	0	0	48597000	6003400	0	3327800	38636000	0	0	8332900	21906000	0	8347300	0	0	0	0	0	0	103580000	0	112800000	0	20913000	0	0	0	0	0	0	0	0	0	165750000	0	0	0	0	0	12612000	0	2389400	0	12651000	0	0	75202000	5245100	0	6043500	0	0	354470016	0	30872000	8663000	0	178990000	0	85213000	0	0	0	0	0	8891600	0	0	0	0	0	0	0	0	24719000	0	0	0	0	0	0	0	6009200	22635000	4609500	2227000064	0	0	0	1815500	0	0	10624000	0	0	0				activation of MAPK activity;acute inflammatory response;acute-phase response;biological regulation;calcium ion homeostasis;cation homeostasis;cell activation;cell chemotaxis;cell migration;cell motility;cellular calcium ion homeostasis;cellular cation homeostasis;cellular chemical homeostasis;cellular component movement;cellular component organization;cellular component organization or biogenesis;cellular divalent inorganic cation homeostasis;cellular homeostasis;cellular ion homeostasis;cellular macromolecule metabolic process;cellular membrane organization;cellular metabolic process;cellular metal ion homeostasis;cellular process;cellular protein metabolic process;cellular response to chemical stimulus;cellular response to stimulus;chemical homeostasis;chemotaxis;cytosolic calcium ion homeostasis;defense response;divalent inorganic cation homeostasis;elevation of cytosolic calcium ion concentration;endocytosis;establishment of localization;homeostatic process;immune response;immune system process;inflammatory response;innate immune response;ion homeostasis;leukocyte chemotaxis;leukocyte migration;locomotion;lymphocyte chemotaxis;lymphocyte migration;macromolecule metabolic process;macromolecule modification;macrophage chemotaxis;membrane invagination;membrane organization;metabolic process;metal ion homeostasis;negative regulation of biological process;negative regulation of defense response;negative regulation of inflammatory response;negative regulation of response to external stimulus;negative regulation of response to stimulus;neutrophil chemotaxis;phosphate-containing compound metabolic process;phosphorus metabolic process;phosphorylation;platelet activation;positive chemotaxis;positive regulation of biological process;positive regulation of catalytic activity;positive regulation of cell adhesion;positive regulation of cellular process;positive regulation of cytokine production;positive regulation of cytokine secretion;positive regulation of interleukin-1 production;positive regulation of interleukin-1 secretion;positive regulation of kinase activity;positive regulation of MAP kinase activity;positive regulation of molecular function;positive regulation of multicellular organismal process;positive regulation of protein kinase activity;positive regulation of protein secretion;positive regulation of protein serine/threonine kinase activity;positive regulation of protein transport;positive regulation of secretion;positive regulation of transferase activity;positive regulation of transport;primary metabolic process;protein metabolic process;protein modification process;protein phosphorylation;receptor-mediated endocytosis;regulation of biological process;regulation of biological quality;regulation of catalytic activity;regulation of cell adhesion;regulation of cellular localization;regulation of cellular metabolic process;regulation of cellular process;regulation of cellular protein metabolic process;regulation of cytokine production;regulation of cytokine secretion;regulation of defense response;regulation of establishment of protein localization;regulation of inflammatory response;regulation of interleukin-1 production;regulation of interleukin-1 secretion;regulation of kinase activity;regulation of localization;regulation of macromolecule metabolic process;regulation of MAP kinase activity;regulation of metabolic process;regulation of molecular function;regulation of multicellular organismal process;regulation of phosphate metabolic process;regulation of phosphorus metabolic process;regulation of phosphorylation;regulation of primary metabolic process;regulation of protein kinase activity;regulation of protein localization;regulation of protein metabolic process;regulation of protein modification process;regulation of protein phosphorylation;regulation of protein secretion;regulation of protein serine/threonine kinase activity;regulation of protein transport;regulation of response to external stimulus;regulation of response to stimulus;regulation of response to stress;regulation of secretion;regulation of signal transduction;regulation of signaling;regulation of transferase activity;regulation of transport;response to chemical stimulus;response to external stimulus;response to stimulus;response to stress;response to wounding;taxis;transport;vesicle-mediated transport		GO:0000187;GO:0001775;GO:0001817;GO:0001819;GO:0001932;GO:0002376;GO:0002526;GO:0006464;GO:0006468;GO:0006793;GO:0006796;GO:0006810;GO:0006873;GO:0006874;GO:0006875;GO:0006897;GO:0006898;GO:0006928;GO:0006935;GO:0006950;GO:0006952;GO:0006953;GO:0006954;GO:0006955;GO:0007204;GO:0008152;GO:0009605;GO:0009611;GO:0009966;GO:0009987;GO:0010324;GO:0016043;GO:0016044;GO:0016192;GO:0016310;GO:0016477;GO:0019220;GO:0019222;GO:0019538;GO:0019725;GO:0023051;GO:0030003;GO:0030155;GO:0030168;GO:0030593;GO:0030595;GO:0031323;GO:0031347;GO:0031348;GO:0031399;GO:0032101;GO:0032102;GO:0032268;GO:0032652;GO:0032732;GO:0032879;GO:0032880;GO:0033674;GO:0040011;GO:0042221;GO:0042325;GO:0042330;GO:0042592;GO:0043085;GO:0043170;GO:0043405;GO:0043406;GO:0043412;GO:0043549;GO:0044093;GO:0044237;GO:0044238;GO:0044260;GO:0044267;GO:0045087;GO:0045785;GO:0045859;GO:0045860;GO:0048246;GO:0048247;GO:0048518;GO:0048519;GO:0048522;GO:0048583;GO:0048585;GO:0048870;GO:0048878;GO:0050704;GO:0050707;GO:0050708;GO:0050714;GO:0050715;GO:0050716;GO:0050727;GO:0050728;GO:0050789;GO:0050790;GO:0050794;GO:0050801;GO:0050896;GO:0050900;GO:0050918;GO:0051046;GO:0051047;GO:0051049;GO:0051050;GO:0051174;GO:0051222;GO:0051223;GO:0051234;GO:0051239;GO:0051240;GO:0051246;GO:0051338;GO:0051347;GO:0051480;GO:0051716;GO:0055065;GO:0055074;GO:0055080;GO:0055082;GO:0060255;GO:0060326;GO:0060341;GO:0061024;GO:0065007;GO:0065008;GO:0065009;GO:0070201;GO:0070887;GO:0071840;GO:0071900;GO:0071902;GO:0072503;GO:0072507;GO:0072676;GO:0080090;GO:0080134		Amyloid protein A;Serum amyloid A protein;Serum amyloid A-1 protein;Serum amyloid protein A(2-102);Serum amyloid protein A(2-103);Serum amyloid protein A(2-104);Serum amyloid protein A(3-104);Serum amyloid protein A(4-101)	12	12	6	70,5	70,5	39,3	13,532	0	323,31	3135400000	234	P0DJI8;E9PQD6	P0DJI8;E9PQD6	Serum amyloid A-1 protein;Amyloid protein A;Serum amyloid protein A(2-104);Serum amyloid protein A(3-104);Serum amyloid protein A(2-103);Serum amyloid protein A(2-102);Serum amyloid protein A(4-101);Serum amyloid A protein	SAA1	654	SAA1	E9PQD6_HUMAN;SAA1_HUMAN	4IP8;4IP9
	0	0	0	0	0	0	0	0	0	0	0	0	0	0	0	0	0	0	0	0	0	0	0	0	0	0	0	0	0	0	0	0	0	0	0	0	0	0	0	0	0	0	0	0	0	0	0	0	0	0	0	0	0	0	0	0	0	0	0	0	0	0	0	0	0	0	0	0	0	0	0	0	0	0	0	0	0	0	0	0	0	0	0	0	0	0	0	0	0	0	0	0	0	0	0	0	0	0	0	0	0	0	0	107930000	0	0	0	0	0	0	0	0	0	0				acute inflammatory response;acute-phase response;cell chemotaxis;cell migration;cell motility;cellular component movement;cellular process;cellular response to chemical stimulus;cellular response to stimulus;chemotaxis;defense response;inflammatory response;locomotion;positive chemotaxis;response to chemical stimulus;response to external stimulus;response to stimulus;response to stress;response to wounding;taxis		GO:0002526;GO:0006928;GO:0006935;GO:0006950;GO:0006952;GO:0006953;GO:0006954;GO:0009605;GO:0009611;GO:0009987;GO:0016477;GO:0040011;GO:0042221;GO:0042330;GO:0048870;GO:0050896;GO:0050918;GO:0051716;GO:0060326;GO:0070887		Serum amyloid A-2 protein	9	3	3	70,5	33,6	33,6	13,527	0	58,602	132570000	14	P0DJI9	P0DJI9	Serum amyloid A-2 protein	SAA2	655	SAA2	SAA2_HUMAN
	0	0	0	0	0	0	0	0	0	0	0	0	0	0	0	0	0	0	0	0	0	0	0	0	0	0	7098300	0	0	0	0	0	0	0	0	0	0	0	0	0	0	0	0	0	0	0	0	0	0	0	0	0	0	0	0	0	0	0	0	0	0	0	0	0	0	0	0	0	0	0	0	0	0	0	0	0	0	0	0	0	0	0	0	0	0	0	0	0	0	0	0	0	0	0	0	0	0	0	0	0	0	0	0	0	0	0	0	0	0	0	0	0	0	0				amine biosynthetic process;amine catabolic process;amine metabolic process;biosynthetic process;carboxylic acid biosynthetic process;carboxylic acid catabolic process;carboxylic acid metabolic process;catabolic process;cell communication;cellular amine metabolic process;cellular amino acid biosynthetic process;cellular amino acid catabolic process;cellular amino acid metabolic process;cellular biosynthetic process;cellular catabolic process;cellular ketone metabolic process;cellular macromolecule metabolic process;cellular metabolic process;cellular nitrogen compound biosynthetic process;cellular nitrogen compound metabolic process;cellular process;cellular response to external stimulus;cellular response to extracellular stimulus;cellular response to stimulus;cellular response to stress;cysteine biosynthetic process;cysteine biosynthetic process from serine;cysteine biosynthetic process via cystathionine;cysteine catabolic process;cysteine metabolic process;DNA metabolic process;DNA protection;homocysteine catabolic process;homocysteine metabolic process;homoserine metabolic process;hydrogen sulfide biosynthetic process;hydrogen sulfide metabolic process;L-cysteine catabolic process;L-cysteine metabolic process;L-serine catabolic process;L-serine metabolic process;macromolecule metabolic process;metabolic process;nitrogen compound metabolic process;nucleic acid metabolic process;nucleobase-containing compound metabolic process;organic acid biosynthetic process;organic acid catabolic process;organic acid metabolic process;oxidation-reduction process;oxoacid metabolic process;primary metabolic process;response to external stimulus;response to extracellular stimulus;response to stimulus;response to stress;serine family amino acid biosynthetic process;serine family amino acid catabolic process;serine family amino acid metabolic process;small molecule biosynthetic process;small molecule catabolic process;small molecule metabolic process;sulfur amino acid biosynthetic process;sulfur amino acid catabolic process;sulfur amino acid metabolic process;sulfur compound biosynthetic process;sulfur compound catabolic process;sulfur compound metabolic process;transsulfuration	Cysteine and methionine metabolism;Glycine, serine and threonine metabolism	GO:0000096;GO:0000097;GO:0000098;GO:0006082;GO:0006139;GO:0006259;GO:0006520;GO:0006534;GO:0006535;GO:0006563;GO:0006565;GO:0006790;GO:0006807;GO:0006950;GO:0007154;GO:0008152;GO:0008652;GO:0009056;GO:0009058;GO:0009063;GO:0009069;GO:0009070;GO:0009071;GO:0009092;GO:0009093;GO:0009308;GO:0009309;GO:0009310;GO:0009605;GO:0009987;GO:0009991;GO:0016053;GO:0016054;GO:0019343;GO:0019344;GO:0019346;GO:0019448;GO:0019752;GO:0031668;GO:0033554;GO:0034641;GO:0042180;GO:0042262;GO:0043170;GO:0043418;GO:0043436;GO:0044106;GO:0044237;GO:0044238;GO:0044248;GO:0044249;GO:0044260;GO:0044271;GO:0044272;GO:0044273;GO:0044281;GO:0044282;GO:0044283;GO:0046394;GO:0046395;GO:0046439;GO:0050667;GO:0050896;GO:0051716;GO:0055114;GO:0070813;GO:0070814;GO:0071496;GO:0090304	ko00260;ko00270	Cystathionine beta-synthase	2	2	2	7,6	7,6	7,6	60,586	0	8,1162	24039000	3	P0DN79;P35520	P0DN79;P35520	Cystathionine beta-synthase	CBS	656	CBS	CBS_HUMAN	1JBQ;1M54;4COO;4L0D;4L27;4L28;4L3V;4PCU;4UUU
	517460000	210760000	393020000	506750016	775670016	446849984	732480000	313320000	475870016	1475399936	101300000	77691000	346000000	41554000	577299968	186690000	1423399936	0	453640000	146900000	542720000	653840000	195030000	416369984	138280000	185450000	38077000	161450000	425060000	39648000	772329984	277520000	0	0	0	0	0	277560000	0	295329984	0	52398000	195520000	0	0	0	0	0	262570000	0	0	16735000	0	0	0	8383500	0	0	262590000	1982599936	365430016	597409984	158510000	230130000	0	403649984	707689984	1631200000	153240000	166160000	550700032	724259968	1040300032	1907100032	850179968	82598000	1428300032	1069299968	466209984	559830016	724800000	142230000	0	649880000	417720000	799760000	0	0	798800000	430980000	0	271480000	703369984	196490000	290350016	704569984	459710016	185260000	0	300680000	481320000	55160000	784520000	1040300032	510060000	0	0	555169984	0	579160000	1535699968	439409984	273080000	456020000									16	16	0	96,2	96,2	0	11,293	0	323,31	31892000000	3651	P0DOY2	P0DOY2			657
	0	502470016	0	0	0	0	0	0	0	0	0	0	102680000	0	0	0	0	0	62364000	36227000	103130000	93122000	49883000	40082000	0	82632000	0	0	0	0	80946000	0	0	0	0	0	0	81692000	0	0	0	0	0	0	0	0	0	0	0	0	0	0	0	0	0	0	0	0	0	290160000	0	0	0	0	0	0	0	0	0	0	0	0	0	0	0	0	0	0	0	0	58342000	0	0	0	0	0	0	0	0	0	0	93139000	0	0	0	0	0	0	0	0	0	0	0	153250000	0	0	0	0	0	0	0	0	0	0									15	2	2	96,2	24,5	24,5	11,265	0	73,151	1307400000	89	P0DOY3	P0DOY3			658
	0	0	0	0	8952200	0	0	21066000	0	0	0	0	0	0	0	0	0	0	0	0	0	0	0	0	0	0	0	0	0	0	0	0	0	0	0	0	0	0	0	0	0	0	0	0	0	0	0	0	0	27719000	0	0	0	0	0	0	0	0	13154000	0	12194000	0	0	0	0	4867500	0	0	0	0	0	0	0	0	12923000	0	0	0	0	8574800	0	25614000	0	5375800	0	0	0	0	0	0	0	0	0	0	0	0	0	0	0	0	0	0	0	0	0	0	0	0	0	0	0	0	0	0				catabolic process;cellular catabolic process;cellular macromolecule catabolic process;cellular macromolecule metabolic process;cellular metabolic process;cellular nitrogen compound metabolic process;cellular process;chemotaxis;locomotion;macromolecule catabolic process;macromolecule metabolic process;metabolic process;nitrogen compound metabolic process;nucleic acid metabolic process;nucleic acid phosphodiester bond hydrolysis;nucleobase-containing compound metabolic process;primary metabolic process;response to chemical stimulus;response to external stimulus;response to stimulus;RNA catabolic process;RNA metabolic process;taxis		GO:0006139;GO:0006401;GO:0006807;GO:0006935;GO:0008152;GO:0009056;GO:0009057;GO:0009605;GO:0009987;GO:0016070;GO:0034641;GO:0040011;GO:0042221;GO:0042330;GO:0043170;GO:0044237;GO:0044238;GO:0044248;GO:0044260;GO:0044265;GO:0050896;GO:0090304;GO:0090305		Non-secretory ribonuclease	2	2	2	10,6	10,6	10,6	18,354	0	4,5222	142480000	23	P10153	P10153	Non-secretory ribonuclease	RNASE2	659	RNASE2	RNAS2_HUMAN	1GQV;1HI2;1HI3;1HI4;1HI5;1K2A;2BEX;2BZZ;2C01;2C02;2C05
	20327000	39114000	38624000	7202900	72541000	50524000	24910000	353310016	57724000	36775000	54019000	66636000	377470016	32184000	28979000	17608000	17649000	46330000	16569000	431460000	336129984	698649984	28207000	356980000	55969000	374329984	57238000	288060000	59798000	119410000	12512000	45049000	15279000	56048000	246500000	11153000	18294000	70255000	93311000	149380000	0	205390000	29814000	76337000	54946000	2173900032	790440000	154720000	162000000	1106499968	66730000	588129984	97845000	470230016	492049984	30879000	313420000	152890000	391000000	6111900	398150016	491460000	800700032	80409000	24924000	928460032	150960000	325400000	71577000	768520000	159170000	758649984	378900000	73342000	346500000	649649984	41653000	2492000000	1218899968	504529984	6096500	397209984	24750000	490500000	141370000	143650000	1083299968	67163000	282100000	462880000	203710000	40608000	980419968	217230000	244660000	328910016	1125100032	57901000	200560000	220490000	152590000	448600000	322529984	708979968	59013000	74494000	52964000	643190016	1124499968	193690000	236990000	194850000	46933000	28496000				cellular component assembly;cellular component assembly at cellular level;cellular component organization;cellular component organization at cellular level;cellular component organization or biogenesis;cellular component organization or biogenesis at cellular level;cellular macromolecular complex assembly;cellular macromolecular complex subunit organization;cellular process;chromatin assembly;chromatin assembly or disassembly;chromatin organization;chromosome organization;gamete generation;macromolecular complex assembly;macromolecular complex subunit organization;male gamete generation;multicellular organismal process;multicellular organismal reproductive process;nucleosome assembly;nucleosome organization;nucleosome positioning;organelle organization;protein-DNA complex assembly;protein-DNA complex subunit organization;reproductive process;spermatogenesis		GO:0006325;GO:0006333;GO:0006334;GO:0006996;GO:0007276;GO:0007283;GO:0009987;GO:0016043;GO:0016584;GO:0022414;GO:0022607;GO:0031497;GO:0032501;GO:0034621;GO:0034622;GO:0034728;GO:0043933;GO:0048232;GO:0048609;GO:0051276;GO:0065003;GO:0065004;GO:0071824;GO:0071840;GO:0071841;GO:0071842;GO:0071844		Histone H1.1;Histone H1.4	22	22	3	45,2	45,2	9,6	21,865	0	323,31	27378000000	2046	P10412;Q02539;P22492	P10412;Q02539	Histone H1.4;Histone H1.1	HIST1H1E;HIST1H1A	660	HIST1H1A;HIST1H1E	H11_HUMAN;H14_HUMAN	3TZD
	0	0	0	0	0	0	0	0	0	0	0	0	0	0	0	0	0	0	0	0	0	0	0	0	0	0	0	15402000	0	0	0	0	0	0	0	0	0	0	0	0	0	0	0	0	0	0	0	0	7896200	0	0	0	0	0	0	0	0	0	19648000	0	19729000	0	4275700	14903000	33278000	0	26157000	11631000	0	6044800	0	16023000	6060900	0	7786100	0	7662400	0	6893700	3274600	0	0	0	0	41851000	5815500	0	0	0	6658900	0	0	0	0	0	0	4868700	10888000	0	7859100	0	0	7199400	0	0	0	0	0	0	0	5501100	0	0	0				activation of protein kinase activity;activation of protein kinase B activity;biological regulation;biosynthetic process;cell communication;cell proliferation;cell redox homeostasis;cell-cell signaling;cellular biosynthetic process;cellular component movement;cellular homeostasis;cellular macromolecule metabolic process;cellular metabolic process;cellular nitrogen compound metabolic process;cellular process;cellular protein metabolic process;cellular response to stimulus;defense response;gene expression;glycerol ether metabolic process;homeostatic process;immune response;immune system process;innate immune response;intracellular receptor mediated signaling pathway;macromolecule metabolic process;metabolic process;negative regulation of biological process;negative regulation of biosynthetic process;negative regulation of cellular biosynthetic process;negative regulation of cellular macromolecule biosynthetic process;negative regulation of cellular metabolic process;negative regulation of cellular process;negative regulation of gene expression;negative regulation of intracellular protein transport;negative regulation of intracellular transport;negative regulation of macromolecule biosynthetic process;negative regulation of macromolecule metabolic process;negative regulation of metabolic process;negative regulation of nitrogen compound metabolic process;negative regulation of nucleobase-containing compound metabolic process;negative regulation of nucleocytoplasmic transport;negative regulation of protein export from nucleus;negative regulation of protein transport;negative regulation of RNA metabolic process;negative regulation of transcription from RNA polymerase II promoter;negative regulation of transcription, DNA-dependent;negative regulation of transport;nitrogen compound metabolic process;nucleic acid metabolic process;nucleobase-containing compound metabolic process;nucleobase-containing small molecule interconversion;nucleobase-containing small molecule metabolic process;nucleotide-binding domain, leucine rich repeat containing receptor signaling pathway;organic ether metabolic process;oxidation-reduction process;positive regulation of binding;positive regulation of biological process;positive regulation of catalytic activity;positive regulation of cell communication;positive regulation of cellular metabolic process;positive regulation of cellular process;positive regulation of cellular protein metabolic process;positive regulation of DNA binding;positive regulation of intracellular protein kinase cascade;positive regulation of kinase activity;positive regulation of macromolecule metabolic process;positive regulation of metabolic process;positive regulation of molecular function;positive regulation of peptidyl-serine phosphorylation;positive regulation of phosphate metabolic process;positive regulation of phosphorus metabolic process;positive regulation of phosphorylation;positive regulation of protein kinase activity;positive regulation of protein kinase B signaling cascade;positive regulation of protein metabolic process;positive regulation of protein modification process;positive regulation of protein phosphorylation;positive regulation of response to stimulus;positive regulation of signal transduction;positive regulation of signaling;positive regulation of transferase activity;primary metabolic process;protein folding;protein metabolic process;regulation of binding;regulation of biological process;regulation of biological quality;regulation of biosynthetic process;regulation of catalytic activity;regulation of cell communication;regulation of cellular biosynthetic process;regulation of cellular localization;regulation of cellular macromolecule biosynthetic process;regulation of cellular metabolic process;regulation of cellular process;regulation of cellular protein metabolic process;regulation of DNA binding;regulation of establishment of protein localization;regulation of gene expression;regulation of intracellular protein kinase cascade;regulation of intracellular protein transport;regulation of intracellular transport;regulation of kinase activity;regulation of localization;regulation of macromolecule biosynthetic process;regulation of macromolecule metabolic process;regulation of metabolic process;regulation of molecular function;regulation of nitrogen compound metabolic process;regulation of nucleobase-containing compound metabolic process;regulation of nucleocytoplasmic transport;regulation of peptidyl-serine phosphorylation;regulation of phosphate metabolic process;regulation of phosphorus metabolic process;regulation of phosphorylation;regulation of primary metabolic process;regulation of protein export from nucleus;regulation of protein import into nucleus;regulation of protein import into nucleus, translocation;regulation of protein kinase activity;regulation of protein kinase B signaling cascade;regulation of protein localization;regulation of protein metabolic process;regulation of protein modification process;regulation of protein phosphorylation;regulation of protein transport;regulation of response to stimulus;regulation of RNA metabolic process;regulation of signal transduction;regulation of signaling;regulation of transcription from RNA polymerase II promoter;regulation of transcription, DNA-dependent;regulation of transferase activity;regulation of transmembrane transport;regulation of transport;response to abiotic stimulus;response to chemical stimulus;response to inorganic substance;response to oxidative stress;response to radiation;response to reactive oxygen species;response to stimulus;response to stress;RNA biosynthetic process;RNA metabolic process;signal transduction;signaling;small molecule metabolic process;sulfate assimilation;sulfur compound metabolic process;transcription initiation from RNA polymerase II promoter;transcription initiation, DNA-dependent		GO:0000103;GO:0000122;GO:0000302;GO:0001932;GO:0001934;GO:0002376;GO:0006139;GO:0006352;GO:0006355;GO:0006357;GO:0006367;GO:0006457;GO:0006662;GO:0006790;GO:0006807;GO:0006928;GO:0006950;GO:0006952;GO:0006955;GO:0006979;GO:0007154;GO:0007165;GO:0007267;GO:0008152;GO:0008283;GO:0009058;GO:0009314;GO:0009628;GO:0009889;GO:0009890;GO:0009892;GO:0009893;GO:0009966;GO:0009967;GO:0009987;GO:0010035;GO:0010467;GO:0010468;GO:0010556;GO:0010558;GO:0010562;GO:0010604;GO:0010605;GO:0010627;GO:0010629;GO:0010646;GO:0010647;GO:0010740;GO:0015949;GO:0016070;GO:0018904;GO:0019219;GO:0019220;GO:0019222;GO:0019538;GO:0019725;GO:0023051;GO:0023052;GO:0023056;GO:0030522;GO:0031323;GO:0031324;GO:0031325;GO:0031326;GO:0031327;GO:0031399;GO:0031401;GO:0032147;GO:0032148;GO:0032268;GO:0032270;GO:0032386;GO:0032387;GO:0032774;GO:0032879;GO:0032880;GO:0033135;GO:0033138;GO:0033157;GO:0033158;GO:0033674;GO:0034641;GO:0034762;GO:0035872;GO:0042221;GO:0042306;GO:0042325;GO:0042327;GO:0042592;GO:0043085;GO:0043170;GO:0043388;GO:0043549;GO:0044093;GO:0044237;GO:0044238;GO:0044249;GO:0044260;GO:0044267;GO:0044281;GO:0045087;GO:0045454;GO:0045859;GO:0045860;GO:0045892;GO:0045934;GO:0045937;GO:0046822;GO:0046823;GO:0046825;GO:0046826;GO:0048518;GO:0048519;GO:0048522;GO:0048523;GO:0048583;GO:0048584;GO:0050789;GO:0050790;GO:0050794;GO:0050896;GO:0051049;GO:0051051;GO:0051098;GO:0051099;GO:0051101;GO:0051171;GO:0051172;GO:0051174;GO:0051223;GO:0051224;GO:0051246;GO:0051247;GO:0051252;GO:0051253;GO:0051338;GO:0051347;GO:0051716;GO:0051896;GO:0051897;GO:0055086;GO:0055114;GO:0060255;GO:0060341;GO:0065007;GO:0065008;GO:0065009;GO:0070201;GO:0080090;GO:0090304;GO:0090317;GO:2000112;GO:2000113		Thioredoxin	3	3	3	42,9	42,9	42,9	11,737	0	5,4916	438300000	33	P10599	P10599	Thioredoxin	TXN	661	TXN	THIO_HUMAN	1AIU;1AUC;1CQG;1CQH;1ERT;1ERU;1ERV;1ERW;1M7T;1MDI;1MDJ;1MDK;1TRS;1TRU;1TRV;1TRW;1W1C;1W1E;2HSH;2HXK;2IFQ;2IIY;3E3E;3KD0;3M9J;3M9K;3QFA;3QFB;3TRX;4LL1;4LL4;4OO4;4OO5;4POK;4POL;4POM;4PUF;4TRX
	0	0	0	0	0	0	0	0	0	0	0	0	0	0	0	0	0	0	0	0	0	0	0	0	0	0	0	0	0	0	0	0	0	0	0	0	0	0	0	0	0	0	0	0	0	0	0	0	0	0	0	0	0	0	0	0	0	0	0	0	0	0	0	0	0	0	0	0	0	0	0	0	0	0	0	0	0	0	0	0	0	0	0	9998300	0	0	0	0	0	0	0	0	0	0	0	0	0	0	0	0	0	0	0	0	0	0	0	0	0	0	0	0	0	0				activation of immune response;biological regulation;cation homeostasis;cell death;cellular cation homeostasis;cellular chemical homeostasis;cellular homeostasis;cellular ion homeostasis;cellular metal ion homeostasis;cellular monovalent inorganic cation homeostasis;cellular process;cellular sodium ion homeostasis;chemical homeostasis;complement activation;complement activation, alternative pathway;complement activation, classical pathway;cytolysis;death;defense response;homeostatic process;humoral immune response;immune effector process;immune response;immune system process;innate immune response;ion homeostasis;macromolecule metabolic process;metabolic process;metal ion homeostasis;monovalent inorganic cation homeostasis;positive regulation of biological process;positive regulation of immune response;positive regulation of immune system process;positive regulation of response to stimulus;primary metabolic process;protein activation cascade;protein metabolic process;regulation of acute inflammatory response;regulation of biological process;regulation of biological quality;regulation of complement activation;regulation of defense response;regulation of gene expression;regulation of humoral immune response;regulation of immune effector process;regulation of immune response;regulation of immune system process;regulation of inflammatory response;regulation of macromolecule metabolic process;regulation of metabolic process;regulation of primary metabolic process;regulation of protein activation cascade;regulation of protein metabolic process;regulation of protein processing;regulation of response to external stimulus;regulation of response to stimulus;regulation of response to stress;response to stimulus;response to stress;sodium ion homeostasis	Complement and coagulation cascades;Prion diseases;Systemic lupus erythematosus	GO:0002252;GO:0002253;GO:0002376;GO:0002673;GO:0002682;GO:0002684;GO:0002697;GO:0002920;GO:0006873;GO:0006875;GO:0006883;GO:0006950;GO:0006952;GO:0006955;GO:0006956;GO:0006957;GO:0006958;GO:0006959;GO:0008152;GO:0008219;GO:0009987;GO:0010468;GO:0016265;GO:0019222;GO:0019538;GO:0019725;GO:0019835;GO:0030003;GO:0030004;GO:0030449;GO:0031347;GO:0032101;GO:0042592;GO:0043170;GO:0044238;GO:0045087;GO:0048518;GO:0048583;GO:0048584;GO:0048878;GO:0050727;GO:0050776;GO:0050778;GO:0050789;GO:0050801;GO:0050896;GO:0051246;GO:0055065;GO:0055067;GO:0055078;GO:0055080;GO:0055082;GO:0060255;GO:0065007;GO:0065008;GO:0070613;GO:0072376;GO:0080090;GO:0080134;GO:2000257	ko04610;ko05020;ko05322	Complement component C7	2	2	2	3,8	3,8	3,8	93,517	0,0011074	2,989	51009000	7	P10643	P10643	Complement component C7	C7	662	C7	CO7_HUMAN	2WCY
	94609000	106610000	0	0	0	11535000	0	15451000	8244200	87676000	94045000	0	27637000	55414000	9019300	0	0	0	50838000	33165000	18457000	12203000	25920000	7754100	18717000	45243000	336590016	35356000	121460000	29220000	12651000	65428000	0	36201000	76707000	104370000	0	192570000	98376000	8689200	28452000	0	36656000	0	0	0	33082000	0	154650000	0	0	42109000	0	0	0	326280000	0	132920000	10424000	37608000	13298000	464609984	43205000	35013000	37640000	38291000	35366000	2896100	30797000	12501000	28245000	9606400	7972900	4511400	36552000	95742000	0	20095000	31167000	4642300	21915000	10519000	263130000	4779300	13229000	0	46336000	136600000	42169000	7967000	55254000	281360000	0	0	0	0	6884600	0	89920000	24921000	41516000	9048500	0	25666000	64908000	0	48908000	4530700	0	0	0	35619000	3912300	0				activation of caspase activity;activation of immune response;activation of innate immune response;adaptive immune response;adaptive immune response based on somatic recombination of immune receptors built from immunoglobulin superfamily domains;B cell activation;B cell activation involved in immune response;B cell cytokine production;B cell mediated immunity;B cell proliferation;biological regulation;cell activation;cell activation involved in immune response;cell proliferation;cellular component assembly;cellular component assembly at cellular level;cellular component organization;cellular component organization at cellular level;cellular component organization or biogenesis;cellular component organization or biogenesis at cellular level;cellular macromolecular complex assembly;cellular macromolecular complex subunit organization;cellular macromolecule metabolic process;cellular metabolic process;cellular nitrogen compound metabolic process;cellular process;cellular protein complex assembly;cellular protein metabolic process;cellular response to stimulus;chaperone-mediated protein complex assembly;cytokine production;cytokine production involved in immune response;'de novo' protein folding;DNA metabolic process;DNA recombination;immune effector process;immune response;immune response-activating signal transduction;immune response-regulating signaling pathway;immune system process;innate immune response-activating signal transduction;isotype switching;isotype switching to IgG isotypes;leukocyte activation;leukocyte activation involved in immune response;leukocyte mediated immunity;leukocyte proliferation;lymphocyte activation;lymphocyte activation involved in immune response;lymphocyte mediated immunity;lymphocyte proliferation;macromolecular complex assembly;macromolecular complex subunit organization;macromolecule metabolic process;metabolic process;mononuclear cell proliferation;multicellular organismal process;MyD88-dependent toll-like receptor signaling pathway;negative regulation of apoptosis;negative regulation of biological process;negative regulation of cell death;negative regulation of cellular process;negative regulation of programmed cell death;nitrogen compound metabolic process;nucleic acid metabolic process;nucleobase-containing compound metabolic process;pattern recognition receptor signaling pathway;positive regulation of adaptive immune response;positive regulation of adaptive immune response based on somatic recombination of immune receptors built from immunoglobulin superfamily domains;positive regulation of apoptosis;positive regulation of biological process;positive regulation of caspase activity;positive regulation of catalytic activity;positive regulation of cell activation;positive regulation of cell death;positive regulation of cellular process;positive regulation of cytokine production;positive regulation of defense response;positive regulation of hydrolase activity;positive regulation of immune effector process;positive regulation of immune response;positive regulation of immune response to tumor cell;positive regulation of immune system process;positive regulation of innate immune response;positive regulation of interferon-alpha production;positive regulation of interferon-gamma production;positive regulation of interleukin-10 production;positive regulation of interleukin-12 production;positive regulation of interleukin-6 production;positive regulation of leukocyte activation;positive regulation of leukocyte mediated immunity;positive regulation of lymphocyte activation;positive regulation of lymphocyte mediated immunity;positive regulation of macrophage activation;positive regulation of molecular function;positive regulation of multicellular organismal process;positive regulation of peptidase activity;positive regulation of programmed cell death;positive regulation of response to biotic stimulus;positive regulation of response to stimulus;positive regulation of response to tumor cell;positive regulation of T cell activation;positive regulation of T cell mediated immune response to tumor cell;positive regulation of T cell mediated immunity;positive regulation of type I interferon production;posttranscriptional regulation of gene expression;primary metabolic process;production of molecular mediator of immune response;protein complex assembly;protein complex subunit organization;protein folding;protein maturation;protein metabolic process;protein refolding;protein stabilization;regulation of adaptive immune response;regulation of adaptive immune response based on somatic recombination of immune receptors built from immunoglobulin superfamily domains;regulation of apoptosis;regulation of biological process;regulation of biological quality;regulation of catalytic activity;regulation of cell activation;regulation of cell death;regulation of cellular process;regulation of cysteine-type endopeptidase activity;regulation of cysteine-type endopeptidase activity involved in apoptotic process;regulation of cytokine production;regulation of defense response;regulation of endopeptidase activity;regulation of gene expression;regulation of hydrolase activity;regulation of immune effector process;regulation of immune response;regulation of immune response to tumor cell;regulation of immune system process;regulation of innate immune response;regulation of interferon-alpha production;regulation of interferon-gamma production;regulation of interleukin-10 production;regulation of interleukin-12 production;regulation of interleukin-6 production;regulation of leukocyte activation;regulation of leukocyte mediated immunity;regulation of lymphocyte activation;regulation of lymphocyte mediated immunity;regulation of macromolecule metabolic process;regulation of macrophage activation;regulation of metabolic process;regulation of molecular function;regulation of multicellular organismal process;regulation of peptidase activity;regulation of programmed cell death;regulation of protein stability;regulation of response to biotic stimulus;regulation of response to stimulus;regulation of response to stress;regulation of response to tumor cell;regulation of T cell activation;regulation of T cell mediated immune response to tumor cell;regulation of T cell mediated immunity;regulation of type I interferon production;response to chemical stimulus;response to organic substance;response to stimulus;response to stress;response to topologically incorrect protein;response to unfolded protein;signal transduction;somatic cell DNA recombination;somatic diversification of immune receptors;somatic diversification of immune receptors via germline recombination within a single locus;somatic diversification of immunoglobulins;somatic diversification of immunoglobulins involved in immune response;somatic recombination of immunoglobulin gene segments;somatic recombination of immunoglobulin genes involved in immune response;T cell activation;toll-like receptor signaling pathway;viral reproduction	ko05152;RNA degradation;Type I diabetes mellitus	GO:0001775;GO:0001816;GO:0001817;GO:0001819;GO:0002200;GO:0002204;GO:0002208;GO:0002218;GO:0002221;GO:0002224;GO:0002250;GO:0002252;GO:0002253;GO:0002263;GO:0002285;GO:0002312;GO:0002366;GO:0002367;GO:0002368;GO:0002376;GO:0002440;GO:0002443;GO:0002449;GO:0002460;GO:0002562;GO:0002682;GO:0002684;GO:0002694;GO:0002696;GO:0002697;GO:0002699;GO:0002703;GO:0002705;GO:0002706;GO:0002708;GO:0002709;GO:0002711;GO:0002755;GO:0002757;GO:0002758;GO:0002764;GO:0002819;GO:0002821;GO:0002822;GO:0002824;GO:0002831;GO:0002833;GO:0002834;GO:0002836;GO:0002837;GO:0002839;GO:0002840;GO:0002842;GO:0006139;GO:0006259;GO:0006310;GO:0006457;GO:0006458;GO:0006461;GO:0006807;GO:0006919;GO:0006950;GO:0006955;GO:0006986;GO:0007165;GO:0008152;GO:0008283;GO:0009987;GO:0010033;GO:0010468;GO:0010608;GO:0010941;GO:0010942;GO:0010952;GO:0016032;GO:0016043;GO:0016444;GO:0016445;GO:0016447;GO:0019222;GO:0019538;GO:0019724;GO:0022607;GO:0031347;GO:0031349;GO:0031647;GO:0032479;GO:0032481;GO:0032501;GO:0032647;GO:0032649;GO:0032653;GO:0032655;GO:0032675;GO:0032727;GO:0032729;GO:0032733;GO:0032735;GO:0032755;GO:0032943;GO:0034621;GO:0034622;GO:0034641;GO:0035966;GO:0042026;GO:0042100;GO:0042110;GO:0042113;GO:0042221;GO:0042981;GO:0043030;GO:0043032;GO:0043065;GO:0043066;GO:0043067;GO:0043068;GO:0043069;GO:0043085;GO:0043170;GO:0043280;GO:0043281;GO:0043623;GO:0043933;GO:0044093;GO:0044237;GO:0044238;GO:0044260;GO:0044267;GO:0045088;GO:0045089;GO:0045190;GO:0045321;GO:0046649;GO:0046651;GO:0048291;GO:0048518;GO:0048519;GO:0048522;GO:0048523;GO:0048583;GO:0048584;GO:0050776;GO:0050778;GO:0050789;GO:0050790;GO:0050794;GO:0050821;GO:0050863;GO:0050865;GO:0050867;GO:0050870;GO:0050896;GO:0051131;GO:0051239;GO:0051240;GO:0051249;GO:0051251;GO:0051336;GO:0051345;GO:0051604;GO:0051716;GO:0052547;GO:0052548;GO:0060255;GO:0060548;GO:0065003;GO:0065007;GO:0065008;GO:0065009;GO:0070661;GO:0071822;GO:0071840;GO:0071841;GO:0071842;GO:0071844;GO:0080134;GO:0090304;GO:2000116	ko03018;ko04940;ko05152	60 kDa heat shock protein, mitochondrial	17	17	17	49,6	49,6	49,6	61,054	0	323,31	1725000000	235	P10809;E7EXB4;E7ESH4;C9JL25;C9JL19;C9JCQ4;C9J0S9	P10809	60 kDa heat shock protein, mitochondrial	HSPD1	663	HSPD1	CH60_HUMAN
	169320000	11191000	81785000	45414000	145660000	66572000	99278000	104430000	220440000	501310016	72041000	74705000	17857000	92477000	102230000	16674000	347800000	0	30892000	16135000	41674000	62908000	29688000	99773000	17486000	31213000	968440	81727000	26957000	17871000	8249000	24468000	0	0	0	0	0	20188000	0	46098000	12543000	15532000	108930000	0	0	16534000	15013000	0	4018100	0	0	33341000	0	0	0	19836000	0	0	72518000	193070000	37379000	117930000	172780000	78311000	18979000	222320000	232100000	328240000	50045000	85735000	95724000	31637000	377110016	352260000	249960000	115730000	172990000	248030000	164680000	274630016	39358000	98568000	18414000	404169984	107460000	369409984	0	0	100600000	251150000	0	0	184280000	63237000	82366000	321129984	137770000	102050000	0	82638000	133880000	106270000	524889984	39210000	48656000	0	0	514929984	0	231540000	457470016	90687000	28286000	63910000				activation of immune response;anatomical structure morphogenesis;apoptotic mitochondrial changes;biological regulation;blood coagulation;cell activation;cell death;cell morphogenesis;cellular component assembly;cellular component assembly at cellular level;cellular component morphogenesis;cellular component organization;cellular component organization at cellular level;cellular component organization or biogenesis;cellular component organization or biogenesis at cellular level;cellular developmental process;cellular macromolecular complex assembly;cellular macromolecular complex subunit organization;cellular macromolecule metabolic process;cellular membrane organization;cellular metabolic process;cellular process;cellular protein complex assembly;cellular protein metabolic process;central nervous system myelin maintenance;chaperone-mediated protein complex assembly;chaperone-mediated protein folding;cholesterol transport;coagulation;complement activation;complement activation, classical pathway;death;defense response;developmental process;establishment of localization;establishment of localization in cell;establishment of protein localization;exocytosis;hemostasis;humoral immune response;immune effector process;immune response;immune system process;innate immune response;leukocyte activation;lipid metabolic process;lipid transport;macromolecular complex assembly;macromolecular complex subunit organization;macromolecule metabolic process;macrophage activation;membrane organization;metabolic process;microglial cell activation;mitochondrion organization;multicellular organismal process;multi-organism process;myelin maintenance;myeloid leukocyte activation;negative regulation of biological process;negative regulation of cellular component organization;negative regulation of protein complex assembly;negative regulation of protein homooligomerization;negative regulation of protein oligomerization;organelle organization;organic substance transport;plasma membrane organization;platelet activation;platelet degranulation;positive regulation of apoptosis;positive regulation of biological process;positive regulation of biosynthetic process;positive regulation of catabolic process;positive regulation of cell death;positive regulation of cellular biosynthetic process;positive regulation of cellular catabolic process;positive regulation of cellular metabolic process;positive regulation of cellular process;positive regulation of cellular protein metabolic process;positive regulation of cytokine production;positive regulation of immune response;positive regulation of immune system process;positive regulation of macromolecule metabolic process;positive regulation of metabolic process;positive regulation of molecular function;positive regulation of multicellular organismal process;positive regulation of NF-kappaB transcription factor activity;positive regulation of nitric oxide biosynthetic process;positive regulation of nitrogen compound metabolic process;positive regulation of programmed cell death;positive regulation of proteasomal ubiquitin-dependent protein catabolic process;positive regulation of protein catabolic process;positive regulation of protein metabolic process;positive regulation of protein modification process;positive regulation of protein ubiquitination;positive regulation of protein ubiquitination involved in ubiquitin-dependent protein catabolic process;positive regulation of proteolysis;positive regulation of response to stimulus;positive regulation of sequence-specific DNA binding transcription factor activity;positive regulation of tumor necrosis factor production;posttranscriptional regulation of gene expression;primary metabolic process;protein activation cascade;protein complex assembly;protein complex subunit organization;protein folding;protein import;protein metabolic process;protein stabilization;protein transport;regulation of apoptosis;regulation of biological process;regulation of biological quality;regulation of biosynthetic process;regulation of body fluid levels;regulation of catabolic process;regulation of cell death;regulation of cellular biosynthetic process;regulation of cellular catabolic process;regulation of cellular component biogenesis;regulation of cellular component organization;regulation of cellular macromolecule biosynthetic process;regulation of cellular metabolic process;regulation of cellular process;regulation of cellular protein metabolic process;regulation of cytokine production;regulation of gene expression;regulation of immune response;regulation of immune system process;regulation of macromolecule biosynthetic process;regulation of macromolecule metabolic process;regulation of metabolic process;regulation of molecular function;regulation of multicellular organismal process;regulation of nitric oxide biosynthetic process;regulation of nitrogen compound metabolic process;regulation of nucleobase-containing compound metabolic process;regulation of primary metabolic process;regulation of programmed cell death;regulation of proteasomal protein catabolic process;regulation of proteasomal ubiquitin-dependent protein catabolic process;regulation of protein catabolic process;regulation of protein complex assembly;regulation of protein homooligomerization;regulation of protein metabolic process;regulation of protein modification process;regulation of protein oligomerization;regulation of protein stability;regulation of protein ubiquitination;regulation of protein ubiquitination involved in ubiquitin-dependent protein catabolic process;regulation of proteolysis;regulation of response to stimulus;regulation of RNA metabolic process;regulation of sequence-specific DNA binding transcription factor activity;regulation of transcription, DNA-dependent;regulation of tumor necrosis factor production;release of cytochrome c from mitochondria;response to biotic stimulus;response to chemical stimulus;response to misfolded protein;response to organic substance;response to other organism;response to stimulus;response to stress;response to topologically incorrect protein;response to virus;reverse cholesterol transport;secretion;secretion by cell;sterol transport;transport;vesicle-mediated transport		GO:0000902;GO:0001774;GO:0001775;GO:0001817;GO:0001819;GO:0001836;GO:0002252;GO:0002253;GO:0002274;GO:0002376;GO:0002576;GO:0002682;GO:0002684;GO:0006355;GO:0006457;GO:0006461;GO:0006629;GO:0006810;GO:0006869;GO:0006887;GO:0006950;GO:0006952;GO:0006955;GO:0006956;GO:0006958;GO:0006959;GO:0006996;GO:0007005;GO:0007009;GO:0007596;GO:0007599;GO:0008152;GO:0008219;GO:0008637;GO:0009607;GO:0009615;GO:0009653;GO:0009889;GO:0009891;GO:0009893;GO:0009894;GO:0009896;GO:0009987;GO:0010033;GO:0010468;GO:0010556;GO:0010604;GO:0010608;GO:0010941;GO:0010942;GO:0015031;GO:0015918;GO:0016043;GO:0016044;GO:0016192;GO:0016265;GO:0017038;GO:0019219;GO:0019222;GO:0019538;GO:0022607;GO:0030162;GO:0030168;GO:0030301;GO:0031323;GO:0031325;GO:0031326;GO:0031328;GO:0031329;GO:0031331;GO:0031333;GO:0031396;GO:0031398;GO:0031399;GO:0031401;GO:0031647;GO:0032268;GO:0032270;GO:0032286;GO:0032434;GO:0032436;GO:0032459;GO:0032460;GO:0032462;GO:0032463;GO:0032501;GO:0032502;GO:0032680;GO:0032760;GO:0032940;GO:0032989;GO:0034621;GO:0034622;GO:0035966;GO:0042116;GO:0042176;GO:0042221;GO:0042981;GO:0043065;GO:0043067;GO:0043068;GO:0043170;GO:0043217;GO:0043254;GO:0043623;GO:0043691;GO:0043933;GO:0044087;GO:0044093;GO:0044237;GO:0044238;GO:0044260;GO:0044267;GO:0045087;GO:0045184;GO:0045321;GO:0045428;GO:0045429;GO:0045732;GO:0045862;GO:0046903;GO:0048518;GO:0048519;GO:0048522;GO:0048583;GO:0048584;GO:0048869;GO:0050776;GO:0050778;GO:0050789;GO:0050794;GO:0050817;GO:0050821;GO:0050878;GO:0050896;GO:0051090;GO:0051091;GO:0051092;GO:0051128;GO:0051129;GO:0051131;GO:0051171;GO:0051173;GO:0051234;GO:0051239;GO:0051240;GO:0051246;GO:0051247;GO:0051252;GO:0051649;GO:0051704;GO:0051707;GO:0051788;GO:0060255;GO:0061024;GO:0061077;GO:0061136;GO:0065003;GO:0065007;GO:0065008;GO:0065009;GO:0071702;GO:0071822;GO:0071840;GO:0071841;GO:0071842;GO:0071844;GO:0072376;GO:0080090;GO:2000058;GO:2000060;GO:2000112		Clusterin;Clusterin alpha chain;Clusterin beta chain	19	19	12	35,4	35,4	21,8	52,494	0	163,36	9214300000	1375	P10909;H0YAS8;H0YC35;H0YLK8;E7ETB4;E5RG36;E5RGB0;E5RH61;E5RJZ5	P10909;H0YAS8;H0YC35	Clusterin;Clusterin beta chain;Clusterin alpha chain;Clusterin	CLU	664	CLU	CLUS_HUMAN;H0YAS8_HUMAN;H0YC35_HUMAN
	19607000	0	0	0	10013000	15477000	16854000	16794000	29767000	34612000	24751000	9877800	0	0	37461000	0	0	0	0	29612000	0	9379800	0	0	0	0	190990000	15569000	55804000	0	0	24843000	0	0	0	10943000	0	162710000	21015000	79587000	0	0	0	17403000	29352000	0	0	19420000	123000000	0	0	58648000	0	13241000	8682600	92456000	0	56347000	125130000	14255000	127960000	220920000	38138000	20843000	17419000	40106000	45078000	12330000	54767000	56912000	9059900	161740000	75162000	28369000	31426000	75056000	13583000	73554000	173010000	35670000	17287000	60515000	26903000	48008000	60152000	9754900	0	0	42884000	43510000	0	55242000	30067000	52426000	34173000	32197000	41034000	16525000	0	32784000	39539000	25771000	9758100	2944900	18007000	0	0	81893000	0	5910900	8754700	19337000	0	14352000				activation of signaling protein activity involved in unfolded protein response;anatomical structure arrangement;anatomical structure development;biological regulation;blood coagulation;catabolic process;cell activation;cell communication;cellular catabolic process;cellular macromolecule catabolic process;cellular macromolecule metabolic process;cellular metabolic process;cellular process;cellular protein metabolic process;cellular response to antibiotic;cellular response to biotic stimulus;cellular response to chemical stimulus;cellular response to cytokine stimulus;cellular response to external stimulus;cellular response to extracellular stimulus;cellular response to glucose starvation;cellular response to interleukin-4;cellular response to nutrient levels;cellular response to organic substance;cellular response to starvation;cellular response to stimulus;cellular response to stress;cellular response to topologically incorrect protein;cellular response to unfolded protein;cerebellar Purkinje cell layer development;cerebellum structural organization;coagulation;developmental process;endoplasmic reticulum unfolded protein response;ER overload response;ER-associated protein catabolic process;ER-nucleus signaling pathway;establishment of localization;establishment of localization in cell;exocytosis;hemostasis;macromolecule catabolic process;macromolecule metabolic process;maintenance of location;maintenance of location in cell;maintenance of protein localization in endoplasmic reticulum;maintenance of protein localization to organelle;maintenance of protein location;maintenance of protein location in cell;metabolic process;modification-dependent macromolecule catabolic process;modification-dependent protein catabolic process;multicellular organismal process;negative regulation of apoptosis;negative regulation of binding;negative regulation of biological process;negative regulation of cell communication;negative regulation of cell death;negative regulation of cellular process;negative regulation of molecular function;negative regulation of programmed cell death;negative regulation of protein binding;negative regulation of protein homodimerization activity;negative regulation of response to stimulus;negative regulation of signal transduction;negative regulation of signaling;negative regulation of transforming growth factor beta receptor signaling pathway;negative regulation of transmembrane receptor protein serine/threonine kinase signaling pathway;platelet activation;platelet degranulation;positive regulation of biological process;positive regulation of catalytic activity;positive regulation of cell migration;positive regulation of cell motility;positive regulation of cellular component movement;positive regulation of cellular metabolic process;positive regulation of cellular process;positive regulation of cellular protein metabolic process;positive regulation of hydrolase activity;positive regulation of kinase activity;positive regulation of locomotion;positive regulation of macromolecule metabolic process;positive regulation of metabolic process;positive regulation of molecular function;positive regulation of nuclease activity;positive regulation of protein kinase activity;positive regulation of protein metabolic process;positive regulation of protein modification process;positive regulation of protein ubiquitination;positive regulation of transferase activity;primary metabolic process;proteasomal protein catabolic process;proteasomal ubiquitin-dependent protein catabolic process;protein folding;protein folding in endoplasmic reticulum;protein metabolic process;proteolysis;proteolysis involved in cellular protein catabolic process;regulation of apoptosis;regulation of binding;regulation of biological process;regulation of biological quality;regulation of body fluid levels;regulation of catalytic activity;regulation of cell communication;regulation of cell death;regulation of cell migration;regulation of cell motility;regulation of cellular component movement;regulation of cellular metabolic process;regulation of cellular process;regulation of cellular protein metabolic process;regulation of hydrolase activity;regulation of kinase activity;regulation of localization;regulation of locomotion;regulation of macromolecule metabolic process;regulation of metabolic process;regulation of molecular function;regulation of nuclease activity;regulation of phosphate metabolic process;regulation of phosphorus metabolic process;regulation of phosphorylation;regulation of primary metabolic process;regulation of programmed cell death;regulation of protein binding;regulation of protein folding in endoplasmic reticulum;regulation of protein homodimerization activity;regulation of protein kinase activity;regulation of protein metabolic process;regulation of protein modification process;regulation of protein phosphorylation;regulation of protein ubiquitination;regulation of response to stimulus;regulation of signal transduction;regulation of signaling;regulation of transferase activity;regulation of transforming growth factor beta receptor signaling pathway;regulation of transmembrane receptor protein serine/threonine kinase signaling pathway;response to antibiotic;response to biotic stimulus;response to chemical stimulus;response to cytokine stimulus;response to endoplasmic reticulum stress;response to external stimulus;response to extracellular stimulus;response to interleukin-4;response to nutrient levels;response to organic substance;response to starvation;response to stimulus;response to stress;response to topologically incorrect protein;response to unfolded protein;secretion;secretion by cell;signal transduction;substantia nigra development;transport;ubiquitin-dependent protein catabolic process;vesicle-mediated transport	Prion diseases;Protein export;Protein processing in endoplasmic reticulum	GO:0001775;GO:0001932;GO:0002576;GO:0006457;GO:0006508;GO:0006511;GO:0006810;GO:0006887;GO:0006950;GO:0006983;GO:0006984;GO:0006986;GO:0006987;GO:0007154;GO:0007165;GO:0007596;GO:0007599;GO:0008152;GO:0009056;GO:0009057;GO:0009267;GO:0009605;GO:0009607;GO:0009893;GO:0009966;GO:0009968;GO:0009987;GO:0009991;GO:0010033;GO:0010498;GO:0010604;GO:0010646;GO:0010648;GO:0010941;GO:0016192;GO:0017015;GO:0019220;GO:0019222;GO:0019538;GO:0019941;GO:0021589;GO:0021680;GO:0021762;GO:0023051;GO:0023057;GO:0030168;GO:0030334;GO:0030335;GO:0030433;GO:0030512;GO:0030968;GO:0031323;GO:0031325;GO:0031396;GO:0031398;GO:0031399;GO:0031401;GO:0031667;GO:0031668;GO:0031669;GO:0032069;GO:0032075;GO:0032091;GO:0032268;GO:0032270;GO:0032501;GO:0032502;GO:0032507;GO:0032879;GO:0032940;GO:0033554;GO:0033674;GO:0034097;GO:0034620;GO:0034975;GO:0034976;GO:0035437;GO:0035966;GO:0035967;GO:0040012;GO:0040017;GO:0042149;GO:0042221;GO:0042325;GO:0042594;GO:0042981;GO:0043066;GO:0043067;GO:0043069;GO:0043085;GO:0043161;GO:0043170;GO:0043393;GO:0043496;GO:0043549;GO:0043632;GO:0044092;GO:0044093;GO:0044237;GO:0044238;GO:0044248;GO:0044260;GO:0044265;GO:0044267;GO:0045185;GO:0045859;GO:0045860;GO:0046677;GO:0046903;GO:0048518;GO:0048519;GO:0048522;GO:0048523;GO:0048532;GO:0048583;GO:0048585;GO:0048856;GO:0050789;GO:0050790;GO:0050794;GO:0050817;GO:0050878;GO:0050896;GO:0051098;GO:0051100;GO:0051174;GO:0051234;GO:0051235;GO:0051246;GO:0051247;GO:0051270;GO:0051272;GO:0051336;GO:0051338;GO:0051345;GO:0051347;GO:0051603;GO:0051649;GO:0051651;GO:0051716;GO:0060255;GO:0060548;GO:0060904;GO:0065007;GO:0065008;GO:0065009;GO:0070670;GO:0070887;GO:0071216;GO:0071236;GO:0071310;GO:0071345;GO:0071353;GO:0071496;GO:0072595;GO:0080090;GO:0090074;GO:0090092;GO:0090101;GO:2000145;GO:2000147	ko03060;ko04141;ko05020	78 kDa glucose-regulated protein	27	26	26	44,2	44,2	44,2	72,332	0	234,88	3005000000	340	P11021	P11021	78 kDa glucose-regulated protein	HSPA5	665	HSPA5	GRP78_HUMAN	3IUC;3LDL;3LDN;3LDO;3LDP
	50071000	21812000	9624500	0	18751000	30821000	0	79270000	15106000	47104000	34346000	0	15659000	16038000	112980000	14041000	5257700	0	31359000	34674000	37240000	17362000	29394000	52779000	13262000	37433000	136050000	49501000	0	16662000	9624400	31399000	21981000	25697000	35833000	0	0	51985000	0	10211000	0	17276000	46199000	0	49362000	51420000	11801000	0	96798000	0	0	100380000	0	0	12517000	26934000	0	53994000	110840000	16414000	99213000	154400000	70364000	72678000	26950000	103530000	70713000	53755000	60285000	101560000	45254000	82833000	36915000	50144000	53822000	53318000	53025000	105740000	121730000	67148000	39034000	142990000	65729000	50931000	164820000	47245000	0	0	38518000	56935000	12774000	63442000	52029000	0	33010000	45808000	98659000	52637000	0	49991000	39591000	52015000	40123000	21967000	13163000	0	0	43981000	0	115400000	46842000	0	0	12579000				axon guidance;biological regulation;biosynthetic process;cell communication;cell-cell signaling;cellular biosynthetic process;cellular component disassembly;cellular component disassembly at cellular level;cellular component organization;cellular component organization at cellular level;cellular component organization or biogenesis;cellular component organization or biogenesis at cellular level;cellular macromolecular complex disassembly;cellular macromolecular complex subunit organization;cellular macromolecule biosynthetic process;cellular macromolecule metabolic process;cellular metabolic process;cellular nitrogen compound metabolic process;cellular process;cellular protein complex disassembly;cellular protein metabolic process;cellular response to heat;cellular response to stimulus;cellular response to stress;chaperone mediated protein folding requiring cofactor;chaperone-mediated protein folding;chemotaxis;clathrin coat disassembly;'de novo' posttranslational protein folding;'de novo' protein folding;establishment of localization;establishment of localization in cell;gene expression;Golgi vesicle transport;intracellular transport;locomotion;macromolecular complex disassembly;macromolecular complex subunit organization;macromolecule biosynthetic process;macromolecule metabolic process;membrane organization;metabolic process;mRNA metabolic process;mRNA processing;negative regulation of biological process;negative regulation of biosynthetic process;negative regulation of cellular biosynthetic process;negative regulation of cellular macromolecule biosynthetic process;negative regulation of cellular metabolic process;negative regulation of cellular process;negative regulation of gene expression;negative regulation of macromolecule biosynthetic process;negative regulation of macromolecule metabolic process;negative regulation of metabolic process;negative regulation of nitrogen compound metabolic process;negative regulation of nucleobase-containing compound metabolic process;negative regulation of RNA metabolic process;negative regulation of transcription, DNA-dependent;neurotransmitter secretion;neurotransmitter transport;nitrogen compound metabolic process;nuclear mRNA splicing, via spliceosome;nucleic acid metabolic process;nucleobase-containing compound metabolic process;positive regulation of biological process;positive regulation of cellular metabolic process;positive regulation of cellular process;positive regulation of macromolecule metabolic process;positive regulation of metabolic process;positive regulation of mRNA processing;positive regulation of nitrogen compound metabolic process;positive regulation of nuclear mRNA splicing, via spliceosome;positive regulation of nucleobase-containing compound metabolic process;positive regulation of RNA metabolic process;positive regulation of RNA splicing;post-Golgi vesicle-mediated transport;primary metabolic process;protein complex disassembly;protein complex subunit organization;protein depolymerization;protein folding;protein metabolic process;protein refolding;regulation of biological process;regulation of biological quality;regulation of biosynthetic process;regulation of cell cycle;regulation of cellular biosynthetic process;regulation of cellular macromolecule biosynthetic process;regulation of cellular metabolic process;regulation of cellular process;regulation of gene expression;regulation of macromolecule biosynthetic process;regulation of macromolecule metabolic process;regulation of metabolic process;regulation of mRNA processing;regulation of neurotransmitter levels;regulation of nitrogen compound metabolic process;regulation of nuclear mRNA splicing, via spliceosome;regulation of nucleobase-containing compound metabolic process;regulation of primary metabolic process;regulation of RNA metabolic process;regulation of RNA splicing;regulation of transcription, DNA-dependent;response to abiotic stimulus;response to chemical stimulus;response to external stimulus;response to heat;response to organic substance;response to stimulus;response to stress;response to temperature stimulus;response to topologically incorrect protein;response to unfolded protein;RNA biosynthetic process;RNA metabolic process;RNA processing;RNA splicing;RNA splicing, via transesterification reactions;RNA splicing, via transesterification reactions with bulged adenosine as nucleophile;secretion;secretion by cell;signal release;signaling;synaptic transmission;taxis;transcription, DNA-dependent;transport;vesicle uncoating;vesicle-mediated transport;viral reproduction	Antigen processing and presentation;Endocytosis;MAPK signaling pathway;Measles;Protein processing in endoplasmic reticulum;Spliceosome;Toxoplasmosis	GO:0000375;GO:0000377;GO:0000398;GO:0001505;GO:0006139;GO:0006351;GO:0006355;GO:0006396;GO:0006397;GO:0006457;GO:0006458;GO:0006807;GO:0006810;GO:0006836;GO:0006892;GO:0006935;GO:0006950;GO:0006986;GO:0007154;GO:0007267;GO:0007268;GO:0007269;GO:0007411;GO:0008152;GO:0008380;GO:0009058;GO:0009059;GO:0009266;GO:0009408;GO:0009605;GO:0009628;GO:0009889;GO:0009890;GO:0009892;GO:0009893;GO:0009987;GO:0010033;GO:0010467;GO:0010468;GO:0010556;GO:0010558;GO:0010604;GO:0010605;GO:0010629;GO:0016032;GO:0016043;GO:0016070;GO:0016071;GO:0016192;GO:0019219;GO:0019222;GO:0019538;GO:0022411;GO:0023052;GO:0023061;GO:0031323;GO:0031324;GO:0031325;GO:0031326;GO:0031327;GO:0032774;GO:0032940;GO:0032984;GO:0033120;GO:0033554;GO:0034605;GO:0034621;GO:0034623;GO:0034641;GO:0034645;GO:0035966;GO:0040011;GO:0042026;GO:0042221;GO:0042330;GO:0043170;GO:0043241;GO:0043484;GO:0043624;GO:0043933;GO:0044237;GO:0044238;GO:0044249;GO:0044260;GO:0044267;GO:0045892;GO:0045934;GO:0045935;GO:0046903;GO:0046907;GO:0048024;GO:0048026;GO:0048193;GO:0048518;GO:0048519;GO:0048522;GO:0048523;GO:0050684;GO:0050685;GO:0050789;GO:0050794;GO:0050896;GO:0051084;GO:0051085;GO:0051171;GO:0051172;GO:0051173;GO:0051234;GO:0051252;GO:0051253;GO:0051254;GO:0051261;GO:0051649;GO:0051716;GO:0051726;GO:0060255;GO:0061024;GO:0061077;GO:0065007;GO:0065008;GO:0071822;GO:0071840;GO:0071841;GO:0071842;GO:0071845;GO:0072318;GO:0072319;GO:0080090;GO:0090304;GO:2000112;GO:2000113	ko03040;ko04010;ko04141;ko04144;ko04612;ko05145;ko05162	Heat shock cognate 71 kDa protein	27	26	14	44,9	42,9	23,2	70,897	0	171,78	3543700000	688	P11142;E9PKE3;E9PN89;E9PNE6;E9PLF4;A8K7Q2;E9PI65;P54652;E9PS65;E9PM13	P11142;E9PKE3;E9PN89;E9PNE6	Heat shock cognate 71 kDa protein	HSPA8	666	HSPA8	E9PKE3_HUMAN;E9PN89_HUMAN;E9PNE6_HUMAN;HSP7C_HUMAN	3AGY;3AGZ;3ESK;3FZF;3FZH;3FZK;3FZL;3FZM;3LDQ;3M3Z;4H5N;4H5R;4H5T;4H5V;4H5W;4HWI;4KBQ
	0	0	0	0	0	0	0	0	0	0	0	0	0	0	0	0	0	0	0	0	0	0	0	0	0	0	0	0	0	0	0	0	0	0	0	0	0	0	0	0	0	0	0	0	0	0	0	0	0	0	0	0	0	0	0	0	0	0	0	0	8446700	0	3330600	0	0	3645600	0	0	0	0	0	3550900	0	0	0	0	0	0	3998900	0	0	0	0	0	0	0	0	0	0	0	0	0	0	0	0	0	0	0	0	0	0	0	0	0	0	0	0	0	0	0	0	0	0	0				carbohydrate metabolic process;carbohydrate transmembrane transport;carbohydrate transport;carboxylic acid metabolic process;cation transport;cell differentiation;cellular developmental process;cellular ketone metabolic process;cellular metabolic process;cellular process;developmental process;establishment of localization;gamete generation;glucose import;glucose transport;hexose transmembrane transport;hexose transport;hydrogen transport;ion transport;L-ascorbic acid metabolic process;male gamete generation;metabolic process;monosaccharide transport;monovalent inorganic cation transport;multicellular organismal development;multicellular organismal process;multicellular organismal reproductive process;organic acid metabolic process;organic substance transport;oxoacid metabolic process;primary metabolic process;proton transport;reproductive process;small molecule metabolic process;spermatogenesis;transmembrane transport;transport;vitamin metabolic process;water-soluble vitamin metabolic process		GO:0005975;GO:0006082;GO:0006766;GO:0006767;GO:0006810;GO:0006811;GO:0006812;GO:0006818;GO:0007275;GO:0007276;GO:0007283;GO:0008152;GO:0008643;GO:0008645;GO:0009987;GO:0015672;GO:0015749;GO:0015758;GO:0015992;GO:0019752;GO:0019852;GO:0022414;GO:0030154;GO:0032501;GO:0032502;GO:0034219;GO:0035428;GO:0042180;GO:0043436;GO:0044237;GO:0044238;GO:0044281;GO:0046323;GO:0048232;GO:0048609;GO:0048869;GO:0051234;GO:0055085;GO:0071702		Solute carrier family 2, facilitated glucose transporter member 14;Solute carrier family 2, facilitated glucose transporter member 3	2	2	2	8,5	8,5	8,5	53,924	0	9,3994	40345000	9	P11169;Q8TDB8	P11169;Q8TDB8	Solute carrier family 2, facilitated glucose transporter member 3;Solute carrier family 2, facilitated glucose transporter member 14	SLC2A3;SLC2A14	667	SLC2A14;SLC2A3	GTR14_HUMAN;GTR3_HUMAN
	0	0	14061000	0	19430000	0	0	26975000	19379000	7616100	0	0	16703000	0	0	0	0	0	0	8165200	14775000	15456000	0	3414100	0	0	0	26405000	0	0	0	0	0	0	0	0	0	0	0	0	0	0	0	0	0	0	0	0	11589000	0	0	22507000	0	0	0	0	0	0	52338000	0	74841000	10377000	72386000	0	0	24830000	27435000	5188600	0	50205000	15132000	50799000	57681000	8443800	19913000	45897000	0	32237000	51695000	37818000	0	28767000	0	20898000	5916100	0	0	0	16566000	40857000	0	0	10656000	20361000	23115000	5478500	29818000	0	0	43315000	14901000	31057000	5922400	46360000	28853000	0	0	20320000	0	0	0	22548000	0	13009000				activated T cell proliferation;activation of immune response;activation of innate immune response;anatomical structure development;biological adhesion;biological regulation;blood coagulation;cell activation;cell adhesion;cell chemotaxis;cell development;cell differentiation;cell migration;cell motility;cell proliferation;cell surface receptor linked signaling pathway;cellular component movement;cellular component organization;cellular component organization at cellular level;cellular component organization or biogenesis;cellular component organization or biogenesis at cellular level;cellular developmental process;cellular extravasation;cellular process;cellular response to chemical stimulus;cellular response to stimulus;chemotaxis;coagulation;defense response;developmental process;ectodermal cell differentiation;extracellular matrix organization;extracellular structure organization;glial cell development;hemostasis;immune response;immune response-activating signal transduction;immune response-regulating signaling pathway;immune system process;innate immune response;innate immune response-activating signal transduction;integrin-mediated signaling pathway;leukocyte activation;leukocyte chemotaxis;leukocyte migration;leukocyte migration involved in inflammatory response;leukocyte proliferation;locomotion;lymphocyte activation;lymphocyte proliferation;microglia development;mononuclear cell proliferation;multicellular organismal process;neutrophil chemotaxis;pattern recognition receptor signaling pathway;positive regulation of biological process;positive regulation of defense response;positive regulation of immune response;positive regulation of immune system process;positive regulation of innate immune response;positive regulation of response to stimulus;regulation of biological process;regulation of biological quality;regulation of body fluid levels;regulation of cellular process;regulation of defense response;regulation of immune response;regulation of immune system process;regulation of innate immune response;regulation of response to stimulus;regulation of response to stress;response to chemical stimulus;response to external stimulus;response to stimulus;response to stress;signal transduction;T cell activation;T cell proliferation;taxis;toll-like receptor 4 signaling pathway;toll-like receptor signaling pathway	Amoebiasis;Cell adhesion molecules (CAMs);Hematopoietic cell lineage;ko05152;Leishmaniasis;Leukocyte transendothelial migration;Phagosome;Regulation of actin cytoskeleton;Staphylococcus aureus infection	GO:0001775;GO:0002218;GO:0002221;GO:0002224;GO:0002253;GO:0002376;GO:0002523;GO:0002682;GO:0002684;GO:0002757;GO:0002758;GO:0002764;GO:0006928;GO:0006935;GO:0006950;GO:0006952;GO:0006955;GO:0007155;GO:0007165;GO:0007166;GO:0007229;GO:0007596;GO:0007599;GO:0008283;GO:0009605;GO:0009987;GO:0010668;GO:0014005;GO:0016043;GO:0016477;GO:0021782;GO:0022610;GO:0030154;GO:0030198;GO:0030593;GO:0030595;GO:0031347;GO:0031349;GO:0032501;GO:0032502;GO:0032943;GO:0034142;GO:0040011;GO:0042098;GO:0042110;GO:0042221;GO:0042330;GO:0043062;GO:0045087;GO:0045088;GO:0045089;GO:0045123;GO:0045321;GO:0046649;GO:0046651;GO:0048468;GO:0048518;GO:0048583;GO:0048584;GO:0048856;GO:0048869;GO:0048870;GO:0050776;GO:0050778;GO:0050789;GO:0050794;GO:0050798;GO:0050817;GO:0050878;GO:0050896;GO:0050900;GO:0051716;GO:0060326;GO:0065007;GO:0065008;GO:0070661;GO:0070887;GO:0071840;GO:0071841;GO:0071842;GO:0080134	ko04145;ko04514;ko04640;ko04670;ko04810;ko05140;ko05146;ko05150;ko05152	Integrin alpha-M	15	15	15	15,2	15,2	15,2	127,18	0	65,826	1310300000	311	P11215;H3BMV4	P11215	Integrin alpha-M	ITGAM	668	ITGAM	ITAM_HUMAN	1A8X;1BHO;1BHQ;1IDN;1IDO;1JLM;1M1U;1MF7;1N9Z;1NA5;2LKE;2LKJ;3Q3G;3QA3;4M76
	0	16924000	5368600	0	5898500	5913300	9265500	2545500	0	2397100	0	4819800	50859000	0	2090400	14969000	12499000	0	91872000	0	101070000	1120400	0	2803600	99953000	0	0	4447700	30032000	19722000	195370000	1557800	9715300	0	0	3351800	0	16559000	0	88051000	0	0	42851000	0	9402600	0	0	0	0	7522900	0	0	0	3896600	3773400	62617000	0	0	959650	2864300	3038400	2412200	1525100	15933000	27995000	297889984	0	79918000	4902600	11113000	68417000	2972300	4482100	5584800	6101600	0	764129984	0	1115300	2961000	94331000	2902800	15180000	1538000	72341000	116770000	0	0	0	0	0	0	0	5795100	0	116840000	1520500	121490000	0	61059000	0	0	3710600	1899200	0	0	0	0	0	712560000	14115000	1650800	4176500	9645900				actin filament capping;anatomical structure development;axon guidance;biological regulation;biosynthetic process;cellular biosynthetic process;cellular component organization;cellular component organization or biogenesis;cellular membrane organization;cellular metabolic process;cellular nitrogen compound biosynthetic process;cellular nitrogen compound metabolic process;cellular process;chemotaxis;cofactor biosynthetic process;cofactor metabolic process;developmental process;hemopoiesis;hemopoietic or lymphoid organ development;heterocycle biosynthetic process;heterocycle metabolic process;locomotion;membrane organization;metabolic process;negative regulation of actin filament depolymerization;negative regulation of actin filament polymerization;negative regulation of biological process;negative regulation of cellular component organization;negative regulation of cellular process;negative regulation of cytoskeleton organization;negative regulation of organelle organization;negative regulation of protein complex assembly;negative regulation of protein complex disassembly;negative regulation of protein polymerization;nitrogen compound metabolic process;organ development;plasma membrane organization;porphyrin-containing compound biosynthetic process;porphyrin-containing compound metabolic process;regulation of actin cytoskeleton organization;regulation of actin filament depolymerization;regulation of actin filament length;regulation of actin filament polymerization;regulation of actin filament-based process;regulation of actin polymerization or depolymerization;regulation of anatomical structure size;regulation of biological process;regulation of biological quality;regulation of cellular component biogenesis;regulation of cellular component organization;regulation of cellular component size;regulation of cellular process;regulation of cytoskeleton organization;regulation of organelle organization;regulation of protein complex assembly;regulation of protein complex disassembly;regulation of protein polymerization;response to chemical stimulus;response to external stimulus;response to stimulus;taxis;tetrapyrrole biosynthetic process;tetrapyrrole metabolic process		GO:0006778;GO:0006779;GO:0006807;GO:0006935;GO:0007009;GO:0007411;GO:0008064;GO:0008152;GO:0009058;GO:0009605;GO:0009987;GO:0010639;GO:0016043;GO:0016044;GO:0018130;GO:0030097;GO:0030832;GO:0030833;GO:0030834;GO:0030835;GO:0030837;GO:0031333;GO:0032271;GO:0032272;GO:0032502;GO:0032535;GO:0032956;GO:0032970;GO:0033013;GO:0033014;GO:0033043;GO:0034641;GO:0040011;GO:0042221;GO:0042330;GO:0043242;GO:0043244;GO:0043254;GO:0044087;GO:0044237;GO:0044249;GO:0044271;GO:0046483;GO:0048513;GO:0048519;GO:0048523;GO:0048534;GO:0048856;GO:0050789;GO:0050794;GO:0050896;GO:0051128;GO:0051129;GO:0051186;GO:0051188;GO:0051493;GO:0051494;GO:0051693;GO:0061024;GO:0065007;GO:0065008;GO:0071840;GO:0090066		Spectrin beta chain, erythrocytic	45	45	44	28,4	28,4	27,7	246,47	0	268,82	2758400000	460	P11277;H0YJE6	P11277	Spectrin beta chain, erythrocytic	SPTB	669	SPTB	SPTB1_HUMAN	1S35;3EDU;3F57;3KBT;3KBU;3LBX
	0	0	0	0	0	0	0	0	0	0	0	0	0	0	0	0	0	0	0	0	0	0	0	0	0	0	0	0	0	0	0	0	0	0	0	0	0	0	0	0	0	0	0	0	0	0	0	0	0	0	0	0	0	0	0	0	0	0	0	0	0	3441000	0	0	0	0	0	0	0	0	0	0	0	0	0	0	0	0	0	0	0	0	0	0	0	0	0	0	0	0	0	0	0	0	0	0	0	0	0	0	0	0	0	0	0	0	0	0	0	0	0	0	0	0				biological regulation;biosynthetic process;cell death;cell division;cellular biosynthetic process;cellular component organization;cellular component organization at cellular level;cellular component organization or biogenesis;cellular component organization or biogenesis at cellular level;cellular macromolecule biosynthetic process;cellular macromolecule metabolic process;cellular metabolic process;cellular nitrogen compound metabolic process;cellular process;chromatin modification;chromatin organization;chromatin remodeling;chromosome organization;chromosome segregation;circadian regulation of gene expression;circadian rhythm;death;DNA conformation change;DNA metabolic process;DNA replication;DNA topological change;embryonic cleavage;macromolecule biosynthetic process;macromolecule metabolic process;metabolic process;nitrogen compound metabolic process;nucleic acid metabolic process;nucleobase-containing compound metabolic process;organelle organization;phosphate-containing compound metabolic process;phosphorus metabolic process;phosphorylation;primary metabolic process;programmed cell death;regulation of biological process;regulation of gene expression;regulation of macromolecule metabolic process;regulation of metabolic process;response to chemical stimulus;response to drug;response to stimulus;rhythmic process;viral reproduction		GO:0006139;GO:0006259;GO:0006260;GO:0006265;GO:0006325;GO:0006338;GO:0006793;GO:0006796;GO:0006807;GO:0006996;GO:0007059;GO:0007623;GO:0008152;GO:0008219;GO:0009058;GO:0009059;GO:0009987;GO:0010468;GO:0012501;GO:0016032;GO:0016043;GO:0016265;GO:0016310;GO:0016568;GO:0019222;GO:0032922;GO:0034641;GO:0034645;GO:0040016;GO:0042221;GO:0042493;GO:0043170;GO:0044237;GO:0044238;GO:0044249;GO:0044260;GO:0048511;GO:0050789;GO:0050896;GO:0051276;GO:0051301;GO:0060255;GO:0065007;GO:0071103;GO:0071840;GO:0071841;GO:0071842;GO:0090304		DNA topoisomerase 1	1	1	1	1,7	1,7	1,7	90,725	0,0030928	2,2586	4864100	2	P11387	P11387	DNA topoisomerase 1	TOP1	670	TOP1	TOP1_HUMAN	1A31;1A35;1A36;1EJ9;1K4S;1K4T;1LPQ;1NH3;1R49;1RR8;1RRJ;1SC7;1SEU;1T8I;1TL8
	0	0	0	0	0	0	0	0	0	0	0	0	0	0	0	0	0	0	0	0	0	0	0	0	0	0	0	0	0	0	0	0	0	0	0	0	0	0	0	0	0	0	0	12784000	0	0	0	0	0	0	0	23009000	0	0	0	0	0	0	20615000	0	30368000	0	23532000	0	0	8365300	7039000	5775900	0	9644300	0	16155000	8561700	5756300	9850900	13536000	3288800	28577000	13494000	10507000	0	9331200	0	7321300	0	3118800	0	0	5961100	6389600	0	0	19358000	0	0	0	26592000	0	0	6881600	0	0	7972700	0	0	0	0	10242000	0	0	0	0	0	0				alcohol biosynthetic process;alcohol catabolic process;alcohol metabolic process;amine metabolic process;anatomical structure development;biological regulation;biosynthetic process;carbohydrate biosynthetic process;carbohydrate catabolic process;carbohydrate metabolic process;carboxylic acid metabolic process;catabolic process;cell maturation;cellular amine metabolic process;cellular amino acid metabolic process;cellular biosynthetic process;cellular carbohydrate biosynthetic process;cellular carbohydrate catabolic process;cellular carbohydrate metabolic process;cellular developmental process;cellular ketone metabolic process;cellular macromolecule metabolic process;cellular metabolic process;cellular modified amino acid metabolic process;cellular nitrogen compound metabolic process;cellular process;cellular response to chemical stimulus;cellular response to oxidative stress;cellular response to stimulus;cellular response to stress;cholesterol biosynthetic process;cholesterol metabolic process;coenzyme metabolic process;cofactor metabolic process;cytokine production;developmental maturation;developmental process;D-ribose biosynthetic process;D-ribose metabolic process;erythrocyte maturation;gene expression;glucose 6-phosphate metabolic process;glucose catabolic process;glucose metabolic process;glutathione metabolic process;heterocycle metabolic process;hexose catabolic process;hexose metabolic process;lipid biosynthetic process;lipid metabolic process;macromolecule metabolic process;metabolic process;monosaccharide biosynthetic process;monosaccharide catabolic process;monosaccharide metabolic process;multicellular organismal process;NADP metabolic process;NADPH regeneration;negative regulation of biological process;negative regulation of cellular metabolic process;negative regulation of cellular process;negative regulation of cellular protein metabolic process;negative regulation of macromolecule metabolic process;negative regulation of metabolic process;negative regulation of protein glutathionylation;negative regulation of protein metabolic process;negative regulation of protein modification process;nicotinamide nucleotide metabolic process;nitrogen compound metabolic process;nucleic acid metabolic process;nucleobase-containing compound metabolic process;nucleobase-containing small molecule metabolic process;nucleoside phosphate metabolic process;nucleotide metabolic process;organic acid metabolic process;oxidation-reduction process;oxidoreduction coenzyme metabolic process;oxoacid metabolic process;pentose biosynthetic process;pentose metabolic process;pentose-phosphate shunt;pentose-phosphate shunt, oxidative branch;peptide metabolic process;primary metabolic process;pyridine nucleotide metabolic process;pyridine-containing compound metabolic process;regulation of apoptosis;regulation of biological process;regulation of cell death;regulation of cellular metabolic process;regulation of cellular process;regulation of cellular protein metabolic process;regulation of macromolecule metabolic process;regulation of metabolic process;regulation of neuron apoptosis;regulation of primary metabolic process;regulation of programmed cell death;regulation of protein glutathionylation;regulation of protein metabolic process;regulation of protein modification process;response to chemical stimulus;response to ethanol;response to external stimulus;response to extracellular stimulus;response to food;response to nutrient levels;response to organic cyclic compound;response to organic substance;response to oxidative stress;response to stimulus;response to stress;ribose phosphate biosynthetic process;ribose phosphate metabolic process;RNA biosynthetic process;RNA metabolic process;small molecule biosynthetic process;small molecule catabolic process;small molecule metabolic process;steroid biosynthetic process;steroid metabolic process;sterol biosynthetic process;sterol metabolic process;substantia nigra development;sulfur compound metabolic process;transcription initiation from RNA polymerase II promoter;transcription initiation, DNA-dependent	Glutathione metabolism;Pentose phosphate pathway	GO:0001816;GO:0005975;GO:0005996;GO:0006006;GO:0006007;GO:0006014;GO:0006066;GO:0006082;GO:0006098;GO:0006139;GO:0006352;GO:0006367;GO:0006518;GO:0006520;GO:0006575;GO:0006629;GO:0006694;GO:0006695;GO:0006732;GO:0006733;GO:0006739;GO:0006740;GO:0006749;GO:0006753;GO:0006790;GO:0006807;GO:0006950;GO:0006979;GO:0008152;GO:0008202;GO:0008203;GO:0008610;GO:0009051;GO:0009056;GO:0009058;GO:0009117;GO:0009308;GO:0009605;GO:0009892;GO:0009987;GO:0009991;GO:0010033;GO:0010467;GO:0010605;GO:0010732;GO:0010734;GO:0010941;GO:0014070;GO:0016051;GO:0016052;GO:0016070;GO:0016125;GO:0016126;GO:0019222;GO:0019302;GO:0019318;GO:0019320;GO:0019321;GO:0019322;GO:0019362;GO:0019693;GO:0019752;GO:0021700;GO:0021762;GO:0031323;GO:0031324;GO:0031399;GO:0031400;GO:0031667;GO:0032094;GO:0032268;GO:0032269;GO:0032501;GO:0032502;GO:0032774;GO:0033554;GO:0034599;GO:0034637;GO:0034641;GO:0042180;GO:0042221;GO:0042981;GO:0043067;GO:0043170;GO:0043249;GO:0043436;GO:0043523;GO:0044106;GO:0044237;GO:0044238;GO:0044249;GO:0044260;GO:0044262;GO:0044275;GO:0044281;GO:0044282;GO:0044283;GO:0045471;GO:0046164;GO:0046165;GO:0046364;GO:0046365;GO:0046390;GO:0046483;GO:0046496;GO:0048469;GO:0048519;GO:0048523;GO:0048856;GO:0048869;GO:0050789;GO:0050794;GO:0050896;GO:0051156;GO:0051186;GO:0051246;GO:0051248;GO:0051716;GO:0055086;GO:0055114;GO:0060255;GO:0065007;GO:0070887;GO:0072524;GO:0080090;GO:0090304	ko00030;ko00480	Glucose-6-phosphate 1-dehydrogenase	11	11	11	26,4	26,4	26,4	59,256	0	20,993	450780000	66	P11413;E9PD92;E7EM57;E7EUI8	P11413;E9PD92;E7EM57;E7EUI8	Glucose-6-phosphate 1-dehydrogenase	G6PD	671	G6PD	E7EM57_HUMAN;E7EUI8_HUMAN;E9PD92_HUMAN;G6PD_HUMAN	1QKI;2BH9;2BHL
	0	0	0	0	0	0	0	0	0	0	0	0	0	0	0	0	0	0	0	0	0	0	0	0	0	0	0	0	0	0	0	0	0	0	0	0	0	0	0	0	0	0	0	0	0	0	0	0	0	0	0	0	0	0	0	0	0	0	0	0	0	0	0	0	0	0	0	0	0	0	0	0	0	0	0	0	0	0	0	0	0	0	0	0	0	0	0	0	0	0	0	0	0	0	0	0	0	0	0	0	0	0	0	16126000	0	0	0	0	0	0	0	0	0	0				biological regulation;catabolic process;cell migration;cell motility;cellular catabolic process;cellular component movement;cellular metabolic process;cellular process;cellular response to chemical stimulus;cellular response to hydrogen peroxide;cellular response to oxidative stress;cellular response to reactive oxygen species;cellular response to stimulus;cellular response to stress;defense response;defense response to nematode;eosinophil migration;hydrogen peroxide catabolic process;hydrogen peroxide metabolic process;immune system process;leukocyte migration;locomotion;metabolic process;multi-organism process;negative regulation of biological process;negative regulation of cytokine production;negative regulation of interleukin-10 production;negative regulation of interleukin-5 production;negative regulation of multicellular organismal process;positive regulation of biological process;positive regulation of cytokine production;positive regulation of interleukin-4 production;positive regulation of multicellular organismal process;reactive oxygen species metabolic process;regulation of biological process;regulation of cytokine production;regulation of interleukin-10 production;regulation of interleukin-4 production;regulation of interleukin-5 production;regulation of multicellular organismal process;response to biotic stimulus;response to chemical stimulus;response to hydrogen peroxide;response to inorganic substance;response to nematode;response to other organism;response to oxidative stress;response to reactive oxygen species;response to stimulus;response to stress	Asthma	GO:0000302;GO:0001817;GO:0001818;GO:0001819;GO:0002215;GO:0002376;GO:0006928;GO:0006950;GO:0006952;GO:0006979;GO:0008152;GO:0009056;GO:0009607;GO:0009624;GO:0009987;GO:0010035;GO:0016477;GO:0032653;GO:0032673;GO:0032674;GO:0032693;GO:0032714;GO:0032753;GO:0033554;GO:0034599;GO:0034614;GO:0040011;GO:0042221;GO:0042542;GO:0042743;GO:0042744;GO:0044237;GO:0044248;GO:0048518;GO:0048519;GO:0048870;GO:0050789;GO:0050896;GO:0050900;GO:0051239;GO:0051240;GO:0051241;GO:0051704;GO:0051707;GO:0051716;GO:0065007;GO:0070301;GO:0070887;GO:0072593;GO:0072677	ko05310	Eosinophil peroxidase;Eosinophil peroxidase heavy chain;Eosinophil peroxidase light chain	11	3	3	13,7	8,4	8,4	81,04	0	19,34	33427000	10	P11678	P11678	Eosinophil peroxidase;Eosinophil peroxidase light chain;Eosinophil peroxidase heavy chain	EPX	672	EPX	PERE_HUMAN
	0	0	0	0	0	0	0	0	0	0	0	0	0	0	0	0	0	0	0	0	0	0	0	0	0	0	23144000	0	0	0	0	0	0	0	0	0	0	24798000	0	0	0	0	0	0	0	0	0	0	20567000	0	0	0	0	0	0	0	0	0	0	6740300	0	21965000	0	0	0	0	0	0	0	0	0	0	0	0	0	0	0	0	0	0	0	0	0	0	0	0	0	0	0	0	0	0	0	0	0	0	0	0	0	0	0	0	0	0	0	0	0	0	0	0	0	0	0	0				anatomical structure development;anatomical structure homeostasis;base-excision repair;biological regulation;biosynthetic process;cell cycle;cell cycle process;cell differentiation;cell proliferation;cellular biosynthetic process;cellular component organization;cellular component organization at cellular level;cellular component organization or biogenesis;cellular component organization or biogenesis at cellular level;cellular developmental process;cellular macromolecule biosynthetic process;cellular macromolecule metabolic process;cellular metabolic process;cellular nitrogen compound metabolic process;cellular process;cellular response to abiotic stimulus;cellular response to light stimulus;cellular response to radiation;cellular response to stimulus;cellular response to stress;cellular response to UV;chromosome organization;detection of stimulus;developmental process;DNA biosynthetic process;DNA damage response, detection of DNA damage;DNA metabolic process;DNA recombination;DNA repair;DNA replication;DNA strand elongation;DNA strand elongation involved in DNA replication;DNA-dependent DNA replication;epithelial cell differentiation;error-free translesion synthesis;error-prone translesion synthesis;G1/S transition of mitotic cell cycle;heart development;homeostatic process;leading strand elongation;macromolecule biosynthetic process;macromolecule metabolic process;metabolic process;mismatch repair;mitotic cell cycle;mitotic recombination;nitrogen compound metabolic process;nucleic acid metabolic process;nucleobase-containing compound metabolic process;nucleotide-excision repair;nucleotide-excision repair, DNA gap filling;organ development;organelle organization;positive regulation of biological process;positive regulation of biosynthetic process;positive regulation of catalytic activity;positive regulation of cellular biosynthetic process;positive regulation of cellular metabolic process;positive regulation of cellular process;positive regulation of deoxyribonuclease activity;positive regulation of DNA metabolic process;positive regulation of DNA repair;positive regulation of DNA replication;positive regulation of hydrolase activity;positive regulation of macromolecule biosynthetic process;positive regulation of macromolecule metabolic process;positive regulation of metabolic process;positive regulation of molecular function;positive regulation of nitrogen compound metabolic process;positive regulation of nuclease activity;positive regulation of nucleobase-containing compound metabolic process;positive regulation of response to DNA damage stimulus;positive regulation of response to stimulus;postreplication repair;primary metabolic process;regulation of biological process;regulation of biological quality;regulation of biosynthetic process;regulation of catalytic activity;regulation of cellular biosynthetic process;regulation of cellular macromolecule biosynthetic process;regulation of cellular metabolic process;regulation of cellular process;regulation of cellular response to stress;regulation of deoxyribonuclease activity;regulation of DNA metabolic process;regulation of DNA repair;regulation of DNA replication;regulation of gene expression;regulation of hydrolase activity;regulation of macromolecule biosynthetic process;regulation of macromolecule metabolic process;regulation of metabolic process;regulation of molecular function;regulation of nitrogen compound metabolic process;regulation of nuclease activity;regulation of nucleobase-containing compound metabolic process;regulation of primary metabolic process;regulation of response to DNA damage stimulus;regulation of response to stimulus;regulation of response to stress;regulation of RNA metabolic process;regulation of transcription from RNA polymerase II promoter;regulation of transcription involved in G1/S phase of mitotic cell cycle;regulation of transcription, DNA-dependent;response to abiotic stimulus;response to cadmium ion;response to chemical stimulus;response to DNA damage stimulus;response to inorganic substance;response to light stimulus;response to lipid;response to metal ion;response to organic substance;response to radiation;response to stimulus;response to stress;response to UV;telomere maintenance;telomere maintenance via recombination;telomere maintenance via semi-conservative replication;telomere maintenance via telomere lengthening;telomere organization;transcription-coupled nucleotide-excision repair;translesion synthesis	Base excision repair;Cell cycle;DNA replication;Mismatch repair;Nucleotide excision repair	GO:0000082;GO:0000083;GO:0000278;GO:0000722;GO:0000723;GO:0006139;GO:0006259;GO:0006260;GO:0006261;GO:0006271;GO:0006272;GO:0006275;GO:0006281;GO:0006282;GO:0006283;GO:0006284;GO:0006289;GO:0006297;GO:0006298;GO:0006301;GO:0006310;GO:0006312;GO:0006355;GO:0006357;GO:0006807;GO:0006950;GO:0006974;GO:0006996;GO:0007049;GO:0007507;GO:0008152;GO:0008283;GO:0009058;GO:0009059;GO:0009314;GO:0009411;GO:0009416;GO:0009628;GO:0009889;GO:0009891;GO:0009893;GO:0009987;GO:0010033;GO:0010035;GO:0010038;GO:0010468;GO:0010556;GO:0010557;GO:0010604;GO:0010833;GO:0016043;GO:0019219;GO:0019222;GO:0019985;GO:0022402;GO:0022616;GO:0030154;GO:0030855;GO:0031323;GO:0031325;GO:0031326;GO:0031328;GO:0032069;GO:0032070;GO:0032075;GO:0032077;GO:0032200;GO:0032201;GO:0032502;GO:0033554;GO:0033993;GO:0034641;GO:0034644;GO:0034645;GO:0042221;GO:0042276;GO:0042592;GO:0042769;GO:0043085;GO:0043170;GO:0044093;GO:0044237;GO:0044238;GO:0044249;GO:0044260;GO:0045739;GO:0045740;GO:0045935;GO:0046686;GO:0048513;GO:0048518;GO:0048522;GO:0048583;GO:0048584;GO:0048856;GO:0048869;GO:0050789;GO:0050790;GO:0050794;GO:0050896;GO:0051052;GO:0051054;GO:0051171;GO:0051173;GO:0051252;GO:0051276;GO:0051336;GO:0051345;GO:0051606;GO:0051716;GO:0060249;GO:0060255;GO:0065007;GO:0065008;GO:0065009;GO:0070987;GO:0071214;GO:0071478;GO:0071482;GO:0071840;GO:0071841;GO:0071842;GO:0071897;GO:0080090;GO:0080134;GO:0080135;GO:0090304;GO:2000112;GO:2001020;GO:2001022	ko03030;ko03410;ko03420;ko03430;ko04110	Proliferating cell nuclear antigen	1	1	1	8,8	8,8	8,8	28,768	0	6,4266	61389000	16	P12004	P12004	Proliferating cell nuclear antigen	PCNA	673	PCNA	PCNA_HUMAN	1AXC;1U76;1U7B;1UL1;1VYJ;1VYM;1W60;2ZVK;2ZVL;2ZVM;3P87;3TBL;3VKX;3WGW;4D2G
	0	0	0	0	5438200	0	0	0	0	0	0	0	0	0	0	0	0	0	0	24038000	0	0	0	3040300	0	0	0	0	0	0	0	47283000	0	0	0	0	0	0	0	0	0	0	0	0	9008200	17030000	16167000	0	0	0	0	5975900	0	0	0	0	0	0	7244800	0	41736000	0	0	0	0	28775000	0	0	9888200	4272300	10072000	12825000	10706000	8721000	6476100	0	0	0	0	0	0	0	0	6448000	6097300	0	0	0	0	8046700	0	0	0	0	0	0	0	0	0	13487000	13535000	0	0	0	0	0	0	0	0	0	4109100	0	0	0				axon guidance;biological adhesion;cell adhesion;cellular component assembly;cellular component disassembly;cellular component disassembly at cellular level;cellular component organization;cellular component organization at cellular level;cellular component organization or biogenesis;cellular component organization or biogenesis at cellular level;cellular process;chemotaxis;collagen catabolic process;collagen metabolic process;extracellular matrix disassembly;extracellular matrix organization;extracellular structure organization;locomotion;macromolecular complex assembly;macromolecular complex subunit organization;macromolecule metabolic process;metabolic process;multicellular organismal catabolic process;multicellular organismal macromolecule metabolic process;multicellular organismal metabolic process;multicellular organismal process;protein complex assembly;protein complex subunit organization;protein heterooligomerization;protein heterotrimerization;protein oligomerization;protein trimerization;response to carbohydrate stimulus;response to chemical stimulus;response to external stimulus;response to glucose stimulus;response to hexose stimulus;response to monosaccharide stimulus;response to organic substance;response to stimulus;taxis	ECM-receptor interaction;Focal adhesion;Protein digestion and absorption	GO:0006461;GO:0006935;GO:0007155;GO:0007411;GO:0008152;GO:0009605;GO:0009743;GO:0009746;GO:0009749;GO:0009987;GO:0010033;GO:0016043;GO:0022411;GO:0022607;GO:0022610;GO:0022617;GO:0030198;GO:0030574;GO:0032501;GO:0032963;GO:0034284;GO:0040011;GO:0042221;GO:0042330;GO:0043062;GO:0043170;GO:0043933;GO:0044236;GO:0044243;GO:0044259;GO:0050896;GO:0051259;GO:0051291;GO:0065003;GO:0070206;GO:0070208;GO:0071822;GO:0071840;GO:0071841;GO:0071842;GO:0071845	ko04510;ko04512;ko04974	Collagen alpha-2(VI) chain	7	7	7	7,2	7,2	7,2	108,58	0	15,756	291780000	41	P12110;C9JH44	P12110	Collagen alpha-2(VI) chain	COL6A2	674	COL6A2	CO6A2_HUMAN
	0	0	0	0	0	0	0	0	0	7184000	0	0	0	0	0	0	0	0	0	0	0	0	0	0	0	0	52491000	0	16982000	0	0	0	0	0	0	0	0	34664000	0	0	0	0	0	0	0	0	0	0	14862000	0	0	0	0	0	0	32181000	0	0	0	0	0	41168000	0	0	0	0	0	0	0	0	0	0	0	0	0	0	0	0	0	0	0	0	0	0	0	0	0	0	0	0	0	0	0	0	0	0	0	0	0	0	0	0	0	0	0	0	0	0	0	0	0	0	0	0				active induction of host immune response by virus;adenine nucleotide transport;adenine transport;ADP transport;apoptosis;apoptotic mitochondrial changes;ATP transport;biological regulation;cell death;cellular component organization;cellular component organization at cellular level;cellular component organization or biogenesis;cellular component organization or biogenesis at cellular level;cellular macromolecule metabolic process;cellular metabolic process;cellular process;cellular protein metabolic process;death;energy derivation by oxidation of organic compounds;energy reserve metabolic process;establishment of localization;establishment of localization in cell;establishment of protein localization;establishment of protein localization in mitochondrion;establishment of protein localization to organelle;generation of precursor metabolites and energy;induction by organism of defense response of other organism involved in symbiotic interaction;induction by symbiont of host defense response;induction of host immune response by virus;interaction with host;interspecies interaction between organisms;intracellular protein transport;intracellular transport;macromolecule metabolic process;metabolic process;mitochondrial genome maintenance;mitochondrial transport;mitochondrion organization;modification by symbiont of host morphology or physiology;modification of morphology or physiology of other organism;modification of morphology or physiology of other organism involved in symbiotic interaction;modulation by organism of defense response of other organism involved in symbiotic interaction;modulation by symbiont of host defense response;multi-organism process;negative regulation of biological process;negative regulation of cell death;negative regulation of cellular process;negative regulation of necroptosis;negative regulation of necrotic cell death;nitrogen compound transport;nucleobase transport;nucleobase-containing compound transport;nucleotide transport;organelle organization;oxidation-reduction process;positive regulation by organism of defense response of other organism involved in symbiotic interaction;positive regulation by symbiont of host defense response;positive regulation of biological process;positive regulation of defense response;positive regulation of response to stimulus;primary metabolic process;programmed cell death;protein import;protein metabolic process;protein targeting;protein targeting to mitochondrion;protein transport;purine base transport;purine nucleotide transport;purine ribonucleotide transport;purine-containing compound transmembrane transport;regulation of biological process;regulation of biological quality;regulation of cell communication;regulation of cell death;regulation of cellular localization;regulation of cellular process;regulation of defense response;regulation of hormone secretion;regulation of insulin secretion;regulation of localization;regulation of necroptosis;regulation of necrotic cell death;regulation of peptide hormone secretion;regulation of peptide secretion;regulation of peptide transport;regulation of response to stimulus;regulation of response to stress;regulation of secretion;regulation of signaling;regulation of transport;reproductive process;response to biotic stimulus;response to defenses of other organism involved in symbiotic interaction;response to host;response to host defenses;response to other organism;response to stimulus;small molecule metabolic process;transmembrane transport;transport;viral infectious cycle;viral reproduction;viral reproductive process;virus-host interaction	Calcium signaling pathway;Huntington's disease;Parkinson's disease	GO:0000002;GO:0002791;GO:0006091;GO:0006112;GO:0006605;GO:0006626;GO:0006810;GO:0006839;GO:0006862;GO:0006863;GO:0006886;GO:0006915;GO:0006996;GO:0007005;GO:0008152;GO:0008219;GO:0008637;GO:0009607;GO:0009987;GO:0010646;GO:0010939;GO:0010941;GO:0012501;GO:0015031;GO:0015851;GO:0015853;GO:0015865;GO:0015866;GO:0015867;GO:0015868;GO:0015931;GO:0015980;GO:0016032;GO:0016043;GO:0016265;GO:0017038;GO:0019048;GO:0019058;GO:0019538;GO:0022414;GO:0022415;GO:0023051;GO:0031347;GO:0031349;GO:0032879;GO:0035821;GO:0043170;GO:0044003;GO:0044237;GO:0044238;GO:0044260;GO:0044267;GO:0044281;GO:0044416;GO:0044419;GO:0045184;GO:0046730;GO:0046732;GO:0046883;GO:0046907;GO:0048518;GO:0048519;GO:0048523;GO:0048583;GO:0048584;GO:0050789;GO:0050794;GO:0050796;GO:0050896;GO:0051046;GO:0051049;GO:0051234;GO:0051503;GO:0051649;GO:0051701;GO:0051704;GO:0051707;GO:0051817;GO:0052031;GO:0052173;GO:0052200;GO:0052251;GO:0052255;GO:0052509;GO:0052510;GO:0055085;GO:0055114;GO:0060341;GO:0060544;GO:0060546;GO:0060547;GO:0060548;GO:0065007;GO:0065008;GO:0071705;GO:0071840;GO:0071841;GO:0071842;GO:0072530;GO:0072594;GO:0072655;GO:0075136;GO:0080134;GO:0090087;GO:0090276	ko04020;ko05012;ko05016	ADP/ATP translocase 1;ADP/ATP translocase 3;ADP/ATP translocase 3, N-terminally processed	2	2	2	13,4	13,4	13,4	32,866	0	58,283	103080000	15	P12236;V9GYG0;P12235	P12236;V9GYG0;P12235	ADP/ATP translocase 3;ADP/ATP translocase 3, N-terminally processed;ADP/ATP translocase 1	SLC25A6;SLC25A4	675	SLC25A4;SLC25A6	ADT1_HUMAN;ADT3_HUMAN;V9GYG0_HUMAN
	0	0	0	0	0	0	0	0	0	0	0	0	0	0	0	0	0	0	0	0	0	0	0	0	0	0	0	0	0	0	0	0	0	0	0	0	0	0	0	0	0	0	0	0	0	0	0	0	0	0	0	0	0	0	0	0	0	0	0	0	0	3281400	0	0	0	0	0	0	0	0	0	0	0	0	0	0	0	0	0	0	0	0	0	0	0	0	0	0	0	0	0	0	0	0	0	0	0	0	0	0	0	0	0	0	0	0	0	0	0	0	0	0	0	0				anatomical structure development;biosynthetic process;cell activation;cell proliferation;cellular aromatic compound metabolic process;cellular biosynthetic process;cellular component assembly;cellular component organization;cellular component organization or biogenesis;cellular metabolic process;cellular nitrogen compound biosynthetic process;cellular nitrogen compound metabolic process;cellular process;cellular response to chemical stimulus;cellular response to cytokine stimulus;cellular response to interleukin-4;cellular response to organic substance;cellular response to stimulus;developmental process;GMP biosynthetic process;GMP metabolic process;heterocycle biosynthetic process;heterocycle metabolic process;immune system process;leukocyte activation;leukocyte proliferation;lymphocyte activation;lymphocyte proliferation;macromolecular complex assembly;macromolecular complex subunit organization;metabolic process;mononuclear cell proliferation;nitrogen compound metabolic process;nucleobase metabolic process;nucleobase-containing compound biosynthetic process;nucleobase-containing compound metabolic process;nucleobase-containing small molecule metabolic process;nucleoside monophosphate biosynthetic process;nucleoside monophosphate metabolic process;nucleoside phosphate metabolic process;nucleotide biosynthetic process;nucleotide metabolic process;primary metabolic process;protein complex assembly;protein complex subunit organization;protein homooligomerization;protein homotetramerization;protein oligomerization;protein tetramerization;purine base metabolic process;purine nucleoside monophosphate biosynthetic process;purine nucleoside monophosphate metabolic process;purine nucleotide biosynthetic process;purine nucleotide metabolic process;purine ribonucleoside monophosphate biosynthetic process;purine ribonucleoside monophosphate metabolic process;purine ribonucleotide biosynthetic process;purine ribonucleotide metabolic process;purine-containing compound biosynthetic process;purine-containing compound metabolic process;response to chemical stimulus;response to cytokine stimulus;response to interleukin-4;response to organic substance;response to stimulus;retina development in camera-type eye;ribonucleoside monophosphate biosynthetic process;ribonucleoside monophosphate metabolic process;ribonucleotide biosynthetic process;ribonucleotide metabolic process;small molecule metabolic process	Drug metabolism - other enzymes;Purine metabolism	GO:0001775;GO:0002376;GO:0006139;GO:0006144;GO:0006163;GO:0006164;GO:0006177;GO:0006461;GO:0006725;GO:0006753;GO:0006807;GO:0008152;GO:0008283;GO:0009058;GO:0009112;GO:0009117;GO:0009123;GO:0009124;GO:0009126;GO:0009127;GO:0009150;GO:0009152;GO:0009156;GO:0009161;GO:0009165;GO:0009167;GO:0009168;GO:0009259;GO:0009260;GO:0009987;GO:0010033;GO:0016043;GO:0018130;GO:0022607;GO:0032502;GO:0032943;GO:0034097;GO:0034641;GO:0034654;GO:0042221;GO:0043933;GO:0044237;GO:0044238;GO:0044249;GO:0044271;GO:0044281;GO:0045321;GO:0046037;GO:0046483;GO:0046649;GO:0046651;GO:0048856;GO:0050896;GO:0051259;GO:0051260;GO:0051262;GO:0051289;GO:0051716;GO:0055086;GO:0060041;GO:0065003;GO:0070661;GO:0070670;GO:0070887;GO:0071310;GO:0071345;GO:0071353;GO:0071822;GO:0071840;GO:0072521;GO:0072522	ko00230;ko00983	Inosine-5'-monophosphate dehydrogenase 2	2	2	2	7,2	7,2	7,2	55,804	0,0095238	1,7111	6887400	2	P12268;H0Y4R1	P12268;H0Y4R1	Inosine-5-monophosphate dehydrogenase 2	IMPDH2	676	IMPDH2	H0Y4R1_HUMAN;IMDH2_HUMAN	1B3O;1NF7;1NFB
	6103000	0	0	0	0	0	0	0	0	0	12506000	0	0	0	0	0	0	0	0	0	0	0	0	0	0	0	0	0	0	0	0	0	0	0	0	0	0	0	0	0	0	0	0	0	0	0	0	0	0	0	0	0	0	0	0	0	0	0	6543400	0	0	0	0	14577000	0	0	11248000	0	0	0	0	0	0	0	0	315070016	0	0	0	0	0	0	0	0	0	0	0	0	0	0	0	0	0	8129100	0	0	0	0	0	0	0	0	0	0	0	0	0	0	0	0	0	0	0	0				anatomical structure homeostasis;biological regulation;cellular process;detection of chemical stimulus;detection of chemical stimulus involved in sensory perception;detection of chemical stimulus involved in sensory perception of bitter taste;detection of chemical stimulus involved in sensory perception of taste;detection of stimulus;detection of stimulus involved in sensory perception;establishment of localization;homeostatic process;macromolecule metabolic process;metabolic process;negative regulation of apoptosis;negative regulation of biological process;negative regulation of cell death;negative regulation of cellular process;negative regulation of leukocyte apoptosis;negative regulation of lymphocyte apoptosis;negative regulation of programmed cell death;negative regulation of T cell apoptosis;positive regulation of biological process;positive regulation of gene expression;positive regulation of macromolecule metabolic process;positive regulation of metabolic process;primary metabolic process;protein metabolic process;proteolysis;regulation of apoptosis;regulation of biological process;regulation of biological quality;regulation of cell death;regulation of cellular process;regulation of gene expression;regulation of immune system process;regulation of leukocyte apoptosis;regulation of lymphocyte apoptosis;regulation of macromolecule metabolic process;regulation of metabolic process;regulation of programmed cell death;regulation of T cell apoptosis;response to chemical stimulus;response to stimulus;retina homeostasis;tissue homeostasis;transmembrane transport;transport		GO:0001580;GO:0001894;GO:0001895;GO:0002682;GO:0006508;GO:0006810;GO:0008152;GO:0009593;GO:0009893;GO:0009987;GO:0010468;GO:0010604;GO:0010628;GO:0010941;GO:0019222;GO:0019538;GO:0042221;GO:0042592;GO:0042981;GO:0043066;GO:0043067;GO:0043069;GO:0043170;GO:0044238;GO:0048518;GO:0048519;GO:0048523;GO:0050789;GO:0050794;GO:0050896;GO:0050906;GO:0050907;GO:0050912;GO:0051234;GO:0051606;GO:0055085;GO:0060249;GO:0060255;GO:0060548;GO:0065007;GO:0065008;GO:0070228;GO:0070229;GO:0070232;GO:0070233;GO:2000106;GO:2000107		Prolactin-inducible protein	4	4	4	33,6	33,6	33,6	16,572	0	3,9911	140530000	12	P12273	P12273	Prolactin-inducible protein	PIP	677	PIP	PIP_HUMAN	3ES6
	0	15043000	40805000	0	81928000	39060000	22532000	276900000	210300000	48428000	0	57209000	45211000	9103900	20565000	0	12669000	0	2218200	67020000	33678000	96753000	48444000	66135000	32590000	71413000	0	237360000	32890000	71644000	3840600	63565000	0	38966000	23640000	0	0	0	0	60880000	0	21067000	19648000	25857000	29584000	56402000	87121000	0	263620000	30049000	0	291249984	0	25875000	11923000	14809000	0	60114000	703830016	1888200	699379968	60387000	383480000	2109000	9823300	132910000	93699000	15718000	67538000	269720000	56723000	246240000	284240000	52013000	99198000	447790016	0	168890000	278820000	151940000	7229400	134810000	0	170040000	51591000	12277000	69394000	0	151030000	266510000	50098000	0	83060000	88809000	68279000	13747000	214250000	4269400	0	272049984	133500000	145190000	17593000	161040000	233490000	0	0	129560000	0	15383000	29758000	196750000	16134000	25155000				biological regulation;cell activation;cell activation involved in immune response;cellular component organization;cellular component organization or biogenesis;cellular membrane organization;cellular process;defense response;defense response to bacterium;endocytosis;establishment of localization;establishment of localization in cell;exocytosis;immune effector process;immune system process;leukocyte activation;leukocyte activation involved in immune response;leukocyte degranulation;membrane invagination;membrane organization;multi-organism process;myeloid cell activation involved in immune response;myeloid leukocyte activation;neutrophil activation;neutrophil activation involved in immune response;neutrophil degranulation;phagocytosis;positive regulation of angiogenesis;positive regulation of biological process;positive regulation of cell migration;positive regulation of cell motility;positive regulation of cellular component movement;positive regulation of cellular process;positive regulation of developmental process;positive regulation of endothelial cell migration;positive regulation of locomotion;positive regulation of molecular function;positive regulation of sequence-specific DNA binding transcription factor activity;regulated secretory pathway;regulation of anatomical structure morphogenesis;regulation of angiogenesis;regulation of biological process;regulation of biosynthetic process;regulation of cell migration;regulation of cell motility;regulation of cellular biosynthetic process;regulation of cellular component movement;regulation of cellular macromolecule biosynthetic process;regulation of cellular metabolic process;regulation of cellular process;regulation of developmental process;regulation of endothelial cell migration;regulation of gene expression;regulation of localization;regulation of locomotion;regulation of macromolecule biosynthetic process;regulation of macromolecule metabolic process;regulation of metabolic process;regulation of molecular function;regulation of multicellular organismal development;regulation of multicellular organismal process;regulation of nitrogen compound metabolic process;regulation of nucleobase-containing compound metabolic process;regulation of primary metabolic process;regulation of RNA metabolic process;regulation of sequence-specific DNA binding transcription factor activity;regulation of transcription, DNA-dependent;response to bacterium;response to biotic stimulus;response to other organism;response to stimulus;response to stress;secretion;secretion by cell;transport;vesicle-mediated transport		GO:0001775;GO:0002252;GO:0002263;GO:0002274;GO:0002275;GO:0002283;GO:0002366;GO:0002376;GO:0006355;GO:0006810;GO:0006887;GO:0006897;GO:0006909;GO:0006950;GO:0006952;GO:0009607;GO:0009617;GO:0009889;GO:0009987;GO:0010324;GO:0010468;GO:0010556;GO:0010594;GO:0010595;GO:0016043;GO:0016044;GO:0016192;GO:0019219;GO:0019222;GO:0022603;GO:0030334;GO:0030335;GO:0031323;GO:0031326;GO:0032879;GO:0032940;GO:0040012;GO:0040017;GO:0042119;GO:0042742;GO:0043299;GO:0043312;GO:0044093;GO:0045055;GO:0045321;GO:0045765;GO:0045766;GO:0046903;GO:0048518;GO:0048522;GO:0050789;GO:0050793;GO:0050794;GO:0050896;GO:0051090;GO:0051091;GO:0051094;GO:0051171;GO:0051234;GO:0051239;GO:0051252;GO:0051270;GO:0051272;GO:0051649;GO:0051704;GO:0051707;GO:0060255;GO:0061024;GO:0065007;GO:0065009;GO:0071840;GO:0080090;GO:2000026;GO:2000112;GO:2000145;GO:2000147		Annexin;Annexin A3	31	31	31	70,9	70,9	70,9	36,375	0	323,31	7771400000	1308	P12429;D6RA82;D6RFG5;D6RCA8;D6RAZ8;D6RFJ9	P12429;D6RA82;D6RFG5	Annexin A3;Annexin	ANXA3	678	ANXA3	ANXA3_HUMAN;D6RA82_HUMAN;D6RFG5_HUMAN	1AII;1AXN
	0	24483000	36985000	0	78140000	0	35901000	177240000	57070000	39455000	0	102540000	51889000	0	0	0	16952000	0	0	127470000	87251000	207380000	39151000	52319000	134320000	48170000	0	253170000	103300000	42430000	0	47471000	0	0	0	0	0	0	0	0	0	0	0	42038000	0	15543000	0	0	341200000	0	0	0	0	0	0	0	0	0	175260000	0	187300000	67870000	206750000	52393000	0	66569000	77501000	32588000	0	175520000	48090000	93891000	96762000	89537000	46687000	205420000	0	54447000	184790000	128290000	0	161070000	0	61677000	28340000	0	0	0	64055000	89708000	0	0	44847000	49420000	0	0	142450000	0	0	132410000	0	114290000	18725000	83247000	131220000	0	0	63885000	0	16093000	0	151540000	0	0				antibacterial humoral response;antimicrobial humoral response;catabolic process;cellular catabolic process;cellular macromolecule catabolic process;cellular macromolecule metabolic process;cellular metabolic process;cellular nitrogen compound metabolic process;cellular process;defense response;defense response to bacterium;defense response to Gram-positive bacterium;humoral immune response;immune response;immune system process;innate immune response;innate immune response in mucosa;macromolecule catabolic process;macromolecule metabolic process;metabolic process;mucosal immune response;multi-organism process;nitrogen compound metabolic process;nucleic acid metabolic process;nucleic acid phosphodiester bond hydrolysis;nucleobase-containing compound metabolic process;organ or tissue specific immune response;primary metabolic process;response to bacterium;response to biotic stimulus;response to other organism;response to stimulus;response to stress;RNA catabolic process;RNA metabolic process	Asthma	GO:0002227;GO:0002251;GO:0002376;GO:0002385;GO:0006139;GO:0006401;GO:0006807;GO:0006950;GO:0006952;GO:0006955;GO:0006959;GO:0008152;GO:0009056;GO:0009057;GO:0009607;GO:0009617;GO:0009987;GO:0016070;GO:0019730;GO:0019731;GO:0034641;GO:0042742;GO:0043170;GO:0044237;GO:0044238;GO:0044248;GO:0044260;GO:0044265;GO:0045087;GO:0050830;GO:0050896;GO:0051704;GO:0051707;GO:0090304;GO:0090305	ko05310	Eosinophil cationic protein	7	7	7	46,2	46,2	46,2	18,385	0	112,92	4054800000	526	P12724	P12724	Eosinophil cationic protein	RNASE3	679	RNASE3	ECP_HUMAN	1DYT;1H1H;1QMT;2KB5;2LVZ;4A2O;4A2Y;4OWZ;4OXB;4OXF
	10760000	8312900	15934000	0	27776000	19776000	0	138380000	19195000	22362000	0	0	7177100	0	14978000	0	5245800	0	6152400	15883000	10586000	20071000	9633700	32544000	7555200	14634000	4750500	68498000	9339800	16843000	0	9005000	0	0	0	0	0	0	0	3692900	0	12713000	0	0	0	36061000	0	0	42386000	4666700	0	52202000	0	12410000	5427400	0	0	18555000	151170000	3051000	262480000	55866000	143670000	19395000	6748800	47344000	42904000	50767000	29341000	110750000	12648000	214820000	70829000	39703000	68213000	84402000	2347600	87347000	167820000	113270000	4331400	71020000	11496000	66954000	75262000	9793000	0	0	74676000	73234000	0	11487000	60279000	21253000	29311000	17277000	210600000	10063000	0	69085000	77040000	36143000	24663000	32829000	19119000	0	0	51615000	0	7577600	11708000	70212000	8351800	18969000				actin crosslink formation;actin cytoskeleton organization;actin filament bundle assembly;actin filament organization;actin filament-based process;biological regulation;blood coagulation;cell activation;cell junction assembly;cell junction organization;cell-substrate junction assembly;cellular component assembly;cellular component assembly at cellular level;cellular component organization;cellular component organization at cellular level;cellular component organization or biogenesis;cellular component organization or biogenesis at cellular level;cellular process;coagulation;cytoskeleton organization;establishment of localization;establishment of localization in cell;exocytosis;extracellular matrix organization;extracellular structure organization;focal adhesion assembly;hemostasis;multicellular organismal process;negative regulation of biological process;negative regulation of cellular component movement;negative regulation of cellular process;organelle organization;platelet activation;platelet degranulation;regulation of apoptosis;regulation of biological process;regulation of biological quality;regulation of body fluid levels;regulation of cell death;regulation of cellular component movement;regulation of cellular process;regulation of localization;regulation of programmed cell death;secretion;secretion by cell;transport;vesicle-mediated transport	Adherens junction;Amoebiasis;Arrhythmogenic right ventricular cardiomyopathy (ARVC);Focal adhesion;Leukocyte transendothelial migration;Regulation of actin cytoskeleton;Systemic lupus erythematosus;Tight junction	GO:0001775;GO:0002576;GO:0006810;GO:0006887;GO:0006996;GO:0007010;GO:0007015;GO:0007044;GO:0007596;GO:0007599;GO:0009987;GO:0010941;GO:0016043;GO:0016192;GO:0022607;GO:0030029;GO:0030036;GO:0030168;GO:0030198;GO:0032501;GO:0032879;GO:0032940;GO:0034329;GO:0034330;GO:0042981;GO:0043062;GO:0043067;GO:0046903;GO:0048041;GO:0048519;GO:0048523;GO:0050789;GO:0050794;GO:0050817;GO:0050878;GO:0051017;GO:0051234;GO:0051270;GO:0051271;GO:0051649;GO:0051764;GO:0065007;GO:0065008;GO:0071840;GO:0071841;GO:0071842;GO:0071844	ko04510;ko04520;ko04530;ko04670;ko04810;ko05146;ko05322;ko05412	Alpha-actinin-1	35	35	26	48,9	48,9	38,3	103,06	0	163,96	3494100000	791	P12814;H9KV75;H0YJW3;H7C5W8;H0YJ11;G3V2W4;G3V2N5;G3V5M4;G3V2X9;G3V2E8;P35609;G3V380	P12814;H9KV75	Alpha-actinin-1	ACTN1	680	ACTN1	ACTN1_HUMAN;H9KV75_HUMAN	2EYI;2EYN
	0	0	0	0	0	0	0	0	0	0	0	0	0	0	0	0	0	0	0	0	0	0	0	0	0	0	13004000	0	0	0	0	0	0	0	0	0	0	13885000	0	0	0	0	0	0	0	0	0	0	0	0	0	0	0	0	0	0	0	0	0	0	0	0	0	0	0	0	0	0	0	0	0	0	0	0	0	0	0	0	0	0	0	0	0	0	0	0	0	0	0	0	0	0	0	0	0	0	0	0	0	0	0	0	0	0	0	0	0	0	0	0	0	0	0	0				anatomical structure development;anatomical structure homeostasis;biological regulation;biosynthetic process;brain development;cellular biosynthetic process;cellular component organization;cellular component organization at cellular level;cellular component organization or biogenesis;cellular component organization or biogenesis at cellular level;cellular hyperosmotic response;cellular hyperosmotic salinity response;cellular macromolecule biosynthetic process;cellular macromolecule metabolic process;cellular metabolic process;cellular nitrogen compound metabolic process;cellular process;cellular response to abiotic stimulus;cellular response to ionizing radiation;cellular response to osmotic stress;cellular response to radiation;cellular response to salt stress;cellular response to stimulus;cellular response to stress;cellular response to X-ray;chromosome organization;defense response;developmental process;DNA conformation change;DNA duplex unwinding;DNA geometric change;DNA ligation;DNA metabolic process;DNA recombination;DNA repair;double-strand break repair;double-strand break repair via nonhomologous end joining;homeostatic process;hyperosmotic response;hyperosmotic salinity response;immune response;immune system process;innate immune response;macromolecule biosynthetic process;macromolecule metabolic process;metabolic process;negative regulation of biological process;negative regulation of biosynthetic process;negative regulation of cellular biosynthetic process;negative regulation of cellular macromolecule biosynthetic process;negative regulation of cellular metabolic process;negative regulation of cellular process;negative regulation of gene expression;negative regulation of macromolecule biosynthetic process;negative regulation of macromolecule metabolic process;negative regulation of metabolic process;negative regulation of nitrogen compound metabolic process;negative regulation of nucleobase-containing compound metabolic process;negative regulation of RNA metabolic process;negative regulation of transcription, DNA-dependent;nitrogen compound metabolic process;non-recombinational repair;nucleic acid metabolic process;nucleobase-containing compound metabolic process;organ development;organelle organization;positive regulation of biological process;positive regulation of biosynthetic process;positive regulation of cell development;positive regulation of cell differentiation;positive regulation of cellular biosynthetic process;positive regulation of cellular metabolic process;positive regulation of cellular process;positive regulation of cytokine production;positive regulation of developmental process;positive regulation of gene expression;positive regulation of macromolecule biosynthetic process;positive regulation of macromolecule metabolic process;positive regulation of metabolic process;positive regulation of multicellular organismal process;positive regulation of neurogenesis;positive regulation of nitrogen compound metabolic process;positive regulation of nucleobase-containing compound metabolic process;positive regulation of RNA metabolic process;positive regulation of transcription from RNA polymerase II promoter;positive regulation of transcription, DNA-dependent;positive regulation of type I interferon production;primary metabolic process;regulation of biological process;regulation of biological quality;regulation of biosynthetic process;regulation of cell development;regulation of cell differentiation;regulation of cellular biosynthetic process;regulation of cellular macromolecule biosynthetic process;regulation of cellular metabolic process;regulation of cellular process;regulation of cytokine production;regulation of developmental process;regulation of gene expression;regulation of macromolecule biosynthetic process;regulation of macromolecule metabolic process;regulation of metabolic process;regulation of multicellular organismal development;regulation of multicellular organismal process;regulation of nervous system development;regulation of neurogenesis;regulation of nitrogen compound metabolic process;regulation of nucleobase-containing compound metabolic process;regulation of primary metabolic process;regulation of RNA metabolic process;regulation of transcription from RNA polymerase II promoter;regulation of transcription, DNA-dependent;regulation of type I interferon production;response to abiotic stimulus;response to DNA damage stimulus;response to ionizing radiation;response to osmotic stress;response to radiation;response to salt stress;response to stimulus;response to stress;response to X-ray;RNA biosynthetic process;RNA metabolic process;somatic cell DNA recombination;somatic diversification of immune receptors;somatic diversification of immune receptors via germline recombination within a single locus;telomere maintenance;telomere organization;transcription, DNA-dependent;V(D)J recombination;viral reproduction	Non-homologous end-joining	GO:0000723;GO:0000726;GO:0001817;GO:0001819;GO:0002200;GO:0002376;GO:0002562;GO:0006139;GO:0006259;GO:0006266;GO:0006281;GO:0006302;GO:0006303;GO:0006310;GO:0006351;GO:0006355;GO:0006357;GO:0006807;GO:0006950;GO:0006952;GO:0006955;GO:0006970;GO:0006972;GO:0006974;GO:0006996;GO:0007420;GO:0008152;GO:0009058;GO:0009059;GO:0009314;GO:0009628;GO:0009651;GO:0009889;GO:0009890;GO:0009891;GO:0009892;GO:0009893;GO:0009987;GO:0010165;GO:0010212;GO:0010468;GO:0010556;GO:0010557;GO:0010558;GO:0010604;GO:0010605;GO:0010628;GO:0010629;GO:0010720;GO:0016032;GO:0016043;GO:0016070;GO:0016444;GO:0019219;GO:0019222;GO:0031323;GO:0031324;GO:0031325;GO:0031326;GO:0031327;GO:0031328;GO:0032200;GO:0032392;GO:0032479;GO:0032481;GO:0032502;GO:0032508;GO:0032774;GO:0033151;GO:0033554;GO:0034641;GO:0034645;GO:0042538;GO:0042592;GO:0043170;GO:0044237;GO:0044238;GO:0044249;GO:0044260;GO:0045087;GO:0045595;GO:0045597;GO:0045892;GO:0045893;GO:0045934;GO:0045935;GO:0045944;GO:0048513;GO:0048518;GO:0048519;GO:0048522;GO:0048523;GO:0048856;GO:0050767;GO:0050769;GO:0050789;GO:0050793;GO:0050794;GO:0050896;GO:0051094;GO:0051171;GO:0051172;GO:0051173;GO:0051239;GO:0051240;GO:0051252;GO:0051253;GO:0051254;GO:0051276;GO:0051716;GO:0051960;GO:0060249;GO:0060255;GO:0060284;GO:0065007;GO:0065008;GO:0071103;GO:0071214;GO:0071470;GO:0071472;GO:0071474;GO:0071475;GO:0071478;GO:0071479;GO:0071481;GO:0071840;GO:0071841;GO:0071842;GO:0080090;GO:0090304;GO:2000026;GO:2000112;GO:2000113	ko03450	X-ray repair cross-complementing protein 6	3	3	3	9,2	9,2	9,2	69,842	0	43,619	53184000	11	P12956;B1AHC9	P12956;B1AHC9	X-ray repair cross-complementing protein 6	XRCC6	681	XRCC6	B1AHC9_HUMAN;XRCC6_HUMAN	1JEQ;1JEY;1JJR;3RZX
	0	0	0	0	0	0	0	0	0	41895000	0	0	0	0	0	0	0	0	0	0	0	0	0	0	0	0	51471000	0	0	0	0	0	0	0	0	0	0	70250000	0	0	0	0	0	0	0	0	0	0	31932000	0	0	0	0	0	0	81046000	0	0	0	12665000	0	69687000	0	0	0	0	0	0	0	0	0	0	0	0	0	0	0	0	0	0	0	0	0	0	0	0	0	0	0	0	0	46157000	0	0	0	0	0	0	0	0	0	0	0	0	0	0	0	0	0	0	0	0	0	0				anatomical structure development;anatomical structure homeostasis;biological regulation;biosynthetic process;brain development;cell differentiation;cell proliferation;cellular biosynthetic process;cellular component organization;cellular component organization at cellular level;cellular component organization or biogenesis;cellular component organization or biogenesis at cellular level;cellular developmental process;cellular hyperosmotic response;cellular hyperosmotic salinity response;cellular macromolecule biosynthetic process;cellular macromolecule metabolic process;cellular metabolic process;cellular nitrogen compound metabolic process;cellular process;cellular response to abiotic stimulus;cellular response to chemical stimulus;cellular response to fatty acid;cellular response to ionizing radiation;cellular response to lipid;cellular response to organic substance;cellular response to osmotic stress;cellular response to radiation;cellular response to salt stress;cellular response to stimulus;cellular response to stress;cellular response to X-ray;chromosome organization;defense response;developmental process;DNA conformation change;DNA duplex unwinding;DNA geometric change;DNA metabolic process;DNA recombination;DNA repair;double-strand break repair;double-strand break repair via nonhomologous end joining;hemopoietic stem cell differentiation;homeostatic process;hyperosmotic response;hyperosmotic salinity response;immune response;immune system process;innate immune response;macromolecule biosynthetic process;macromolecule metabolic process;metabolic process;negative regulation of biological process;negative regulation of biosynthetic process;negative regulation of cellular biosynthetic process;negative regulation of cellular macromolecule biosynthetic process;negative regulation of cellular metabolic process;negative regulation of cellular process;negative regulation of gene expression;negative regulation of macromolecule biosynthetic process;negative regulation of macromolecule metabolic process;negative regulation of metabolic process;negative regulation of nitrogen compound metabolic process;negative regulation of nucleobase-containing compound metabolic process;negative regulation of RNA metabolic process;negative regulation of transcription, DNA-dependent;nitrogen compound metabolic process;non-recombinational repair;nucleic acid metabolic process;nucleobase-containing compound metabolic process;organ development;organelle organization;positive regulation of biological process;positive regulation of cell development;positive regulation of cell differentiation;positive regulation of cellular process;positive regulation of cytokine production;positive regulation of developmental process;positive regulation of multicellular organismal process;positive regulation of neurogenesis;positive regulation of type I interferon production;primary metabolic process;regulation of biological process;regulation of biological quality;regulation of biosynthetic process;regulation of cell development;regulation of cell differentiation;regulation of cellular biosynthetic process;regulation of cellular macromolecule biosynthetic process;regulation of cellular metabolic process;regulation of cellular process;regulation of cytokine production;regulation of developmental process;regulation of gene expression;regulation of macromolecule biosynthetic process;regulation of macromolecule metabolic process;regulation of metabolic process;regulation of multicellular organismal development;regulation of multicellular organismal process;regulation of nervous system development;regulation of neurogenesis;regulation of nitrogen compound metabolic process;regulation of nucleobase-containing compound metabolic process;regulation of primary metabolic process;regulation of RNA metabolic process;regulation of transcription, DNA-dependent;regulation of type I interferon production;response to abiotic stimulus;response to chemical stimulus;response to DNA damage stimulus;response to drug;response to fatty acid;response to ionizing radiation;response to lipid;response to organic substance;response to osmotic stress;response to radiation;response to salt stress;response to stimulus;response to stress;response to X-ray;RNA biosynthetic process;RNA metabolic process;stem cell differentiation;telomere maintenance;telomere organization;transcription, DNA-dependent;viral reproduction	Non-homologous end-joining	GO:0000723;GO:0000726;GO:0001817;GO:0001819;GO:0002376;GO:0006139;GO:0006259;GO:0006281;GO:0006302;GO:0006303;GO:0006310;GO:0006351;GO:0006355;GO:0006807;GO:0006950;GO:0006952;GO:0006955;GO:0006970;GO:0006972;GO:0006974;GO:0006996;GO:0007420;GO:0008152;GO:0008283;GO:0009058;GO:0009059;GO:0009314;GO:0009628;GO:0009651;GO:0009889;GO:0009890;GO:0009892;GO:0009987;GO:0010033;GO:0010165;GO:0010212;GO:0010468;GO:0010556;GO:0010558;GO:0010605;GO:0010629;GO:0010720;GO:0016032;GO:0016043;GO:0016070;GO:0019219;GO:0019222;GO:0030154;GO:0031323;GO:0031324;GO:0031326;GO:0031327;GO:0032200;GO:0032392;GO:0032479;GO:0032481;GO:0032502;GO:0032508;GO:0032774;GO:0033554;GO:0033993;GO:0034641;GO:0034645;GO:0042221;GO:0042493;GO:0042538;GO:0042592;GO:0043170;GO:0044237;GO:0044238;GO:0044249;GO:0044260;GO:0045087;GO:0045595;GO:0045597;GO:0045892;GO:0045934;GO:0048513;GO:0048518;GO:0048519;GO:0048522;GO:0048523;GO:0048856;GO:0048863;GO:0048869;GO:0050767;GO:0050769;GO:0050789;GO:0050793;GO:0050794;GO:0050896;GO:0051094;GO:0051171;GO:0051172;GO:0051239;GO:0051240;GO:0051252;GO:0051253;GO:0051276;GO:0051716;GO:0051960;GO:0060218;GO:0060249;GO:0060255;GO:0060284;GO:0065007;GO:0065008;GO:0070542;GO:0070887;GO:0071103;GO:0071214;GO:0071310;GO:0071396;GO:0071398;GO:0071470;GO:0071472;GO:0071474;GO:0071475;GO:0071478;GO:0071479;GO:0071481;GO:0071840;GO:0071841;GO:0071842;GO:0080090;GO:0090304;GO:2000026;GO:2000112;GO:2000113	ko03450	X-ray repair cross-complementing protein 5	2	2	2	7,2	7,2	7,2	82,704	0	163,93	210260000	29	P13010	P13010	X-ray repair cross-complementing protein 5	XRCC5	682	XRCC5	XRCC5_HUMAN	1JEQ;1JEY;1Q2Z;1RW2;3RZ9
	0	0	0	0	0	0	0	0	0	0	0	0	0	0	0	0	0	0	0	38762000	0	0	0	0	0	0	0	0	0	0	0	0	0	0	0	0	0	0	0	0	0	0	0	0	0	0	0	0	0	0	0	0	0	0	0	0	0	0	0	0	62011000	0	70686000	0	0	0	0	0	0	0	0	0	0	0	0	0	0	0	0	0	0	0	0	0	0	0	0	0	0	0	0	0	0	0	0	0	0	0	0	0	0	0	0	40609000	0	0	0	0	0	0	0	0	0	0				antigen processing and presentation;antigen processing and presentation of exogenous antigen;antigen processing and presentation of exogenous peptide antigen;antigen processing and presentation of exogenous peptide antigen via MHC class I;antigen processing and presentation of exogenous peptide antigen via MHC class I, TAP-dependent;antigen processing and presentation of peptide antigen;antigen processing and presentation of peptide antigen via MHC class I;biological regulation;biosynthetic process;carbohydrate homeostasis;cell surface receptor linked signaling pathway;cellular biosynthetic process;cellular chemical homeostasis;cellular component assembly;cellular component assembly at cellular level;cellular component organization;cellular component organization at cellular level;cellular component organization or biogenesis;cellular component organization or biogenesis at cellular level;cellular glucose homeostasis;cellular homeostasis;cellular macromolecular complex assembly;cellular macromolecular complex subunit organization;cellular metabolic process;cellular process;cellular protein complex assembly;cellular response to abiotic stimulus;cellular response to acid;cellular response to amine stimulus;cellular response to amino acid stimulus;cellular response to carbohydrate stimulus;cellular response to chemical stimulus;cellular response to cytokine stimulus;cellular response to endogenous stimulus;cellular response to external stimulus;cellular response to gamma radiation;cellular response to glucose stimulus;cellular response to growth factor stimulus;cellular response to hexose stimulus;cellular response to ionizing radiation;cellular response to mechanical stimulus;cellular response to monosaccharide stimulus;cellular response to organic cyclic compound;cellular response to organic nitrogen;cellular response to organic substance;cellular response to radiation;cellular response to stimulus;cellular response to tumor necrosis factor;cellular response to vascular endothelial growth factor stimulus;chemical homeostasis;cytochrome complex assembly;defense response;endocrine process;enzyme linked receptor protein signaling pathway;glucose homeostasis;homeostatic process;hydrogen peroxide biosynthetic process;hydrogen peroxide metabolic process;immune response;immune system process;inflammatory response;innate immune response;interaction with host;interspecies interaction between organisms;intracellular signal transduction;macromolecular complex assembly;macromolecular complex subunit organization;metabolic process;multicellular organismal process;multi-organism process;muscle adaptation;muscle hypertrophy;muscle system process;negative regulation of glomerular filtration by angiotensin;negative regulation of renal output by angiotensin;organelle organization;oxidation-reduction process;phagosome maturation;positive regulation of biological process;positive regulation of blood pressure;positive regulation of cell growth;positive regulation of cell proliferation;positive regulation of cellular process;positive regulation of endothelial cell proliferation;positive regulation of epithelial cell proliferation;positive regulation of growth;positive regulation of mucus secretion;positive regulation of multicellular organismal process;positive regulation of secretion;positive regulation of systemic arterial blood pressure;positive regulation of transport;protein complex assembly;protein complex subunit organization;reactive oxygen species metabolic process;regulation of biological process;regulation of biological quality;regulation of blood pressure;regulation of blood volume by renin-angiotensin;regulation of calcium ion transport;regulation of calcium ion transport into cytosol;regulation of cell growth;regulation of cell proliferation;regulation of cellular component organization;regulation of cellular process;regulation of endothelial cell proliferation;regulation of epithelial cell proliferation;regulation of growth;regulation of homeostatic process;regulation of ion homeostasis;regulation of ion transport;regulation of localization;regulation of metal ion transport;regulation of mucus secretion;regulation of multicellular organismal process;regulation of release of sequestered calcium ion into cytosol;regulation of renal output by angiotensin;regulation of secretion;regulation of systemic arterial blood pressure;regulation of systemic arterial blood pressure by hormone;regulation of systemic arterial blood pressure by renin-angiotensin;regulation of systemic arterial blood pressure mediated by a chemical signal;regulation of transport;respiratory burst;response to abiotic stimulus;response to acid;response to amine stimulus;response to amino acid stimulus;response to carbohydrate stimulus;response to chemical stimulus;response to cytokine stimulus;response to drug;response to endogenous stimulus;response to external stimulus;response to extracellular stimulus;response to gamma radiation;response to glucose stimulus;response to growth factor stimulus;response to hexose stimulus;response to interleukin-1;response to ionizing radiation;response to mechanical stimulus;response to monosaccharide stimulus;response to nutrient levels;response to organic cyclic compound;response to organic nitrogen;response to organic substance;response to radiation;response to stimulus;response to stress;response to tumor necrosis factor;response to wounding;signal transduction;small GTPase mediated signal transduction;smooth muscle adaptation;smooth muscle hypertrophy;superoxide anion generation;superoxide metabolic process;system process;transmembrane receptor protein tyrosine kinase signaling pathway;vascular endothelial growth factor receptor signaling pathway	Leishmaniasis;Leukocyte transendothelial migration;Osteoclast differentiation;Phagosome	GO:0001101;GO:0001558;GO:0001678;GO:0001936;GO:0001938;GO:0001990;GO:0002016;GO:0002019;GO:0002376;GO:0002474;GO:0002478;GO:0002479;GO:0003008;GO:0003012;GO:0003044;GO:0003073;GO:0003081;GO:0003083;GO:0003084;GO:0003106;GO:0006461;GO:0006801;GO:0006950;GO:0006952;GO:0006954;GO:0006955;GO:0006996;GO:0007165;GO:0007166;GO:0007167;GO:0007169;GO:0007264;GO:0008152;GO:0008217;GO:0008284;GO:0009058;GO:0009314;GO:0009605;GO:0009611;GO:0009612;GO:0009628;GO:0009719;GO:0009743;GO:0009746;GO:0009749;GO:0009987;GO:0009991;GO:0010033;GO:0010212;GO:0010243;GO:0010332;GO:0010522;GO:0010959;GO:0014070;GO:0014075;GO:0014805;GO:0014895;GO:0014896;GO:0016043;GO:0017004;GO:0019725;GO:0019882;GO:0019884;GO:0022607;GO:0030307;GO:0031667;GO:0032501;GO:0032844;GO:0032879;GO:0033500;GO:0034097;GO:0034284;GO:0034612;GO:0034621;GO:0034622;GO:0035556;GO:0035924;GO:0040008;GO:0042127;GO:0042221;GO:0042493;GO:0042554;GO:0042590;GO:0042592;GO:0042593;GO:0042743;GO:0043200;GO:0043269;GO:0043500;GO:0043623;GO:0043933;GO:0044237;GO:0044249;GO:0044419;GO:0045087;GO:0045730;GO:0045777;GO:0045927;GO:0048002;GO:0048010;GO:0048518;GO:0048522;GO:0048878;GO:0050665;GO:0050678;GO:0050679;GO:0050789;GO:0050794;GO:0050886;GO:0050896;GO:0051046;GO:0051047;GO:0051049;GO:0051050;GO:0051128;GO:0051239;GO:0051240;GO:0051279;GO:0051701;GO:0051704;GO:0051716;GO:0051924;GO:0055082;GO:0055114;GO:0065003;GO:0065007;GO:0065008;GO:0070255;GO:0070257;GO:0070555;GO:0070848;GO:0070887;GO:0071214;GO:0071229;GO:0071230;GO:0071260;GO:0071310;GO:0071322;GO:0071326;GO:0071331;GO:0071333;GO:0071345;GO:0071356;GO:0071363;GO:0071407;GO:0071417;GO:0071418;GO:0071478;GO:0071479;GO:0071480;GO:0071495;GO:0071496;GO:0071822;GO:0071840;GO:0071841;GO:0071842;GO:0071844;GO:0072593;GO:0090382;GO:2000021	ko04145;ko04380;ko04670;ko05140	Cytochrome b-245 light chain	1	1	1	15,9	15,9	15,9	21,012	0	29,793	429620000	58	P13498	P13498	Cytochrome b-245 light chain	CYBA	683	CYBA	CY24A_HUMAN	1WLP
	12960000	0	0	0	0	0	0	0	0	13031000	0	0	0	0	6712900	0	0	0	0	42133000	14275000	13272000	16602000	6918700	14661000	16041000	61051000	12264000	18225000	0	0	0	0	0	0	0	0	40865000	0	0	0	0	24093000	0	0	0	0	0	11062000	0	0	34478000	0	0	0	35232000	0	23221000	15500000	0	13468000	72582000	9032200	20483000	18034000	18225000	12721000	5519000	50327000	16833000	12537000	19218000	6824300	14540000	13204000	30789000	0	15196000	31004000	12535000	0	17540000	31867000	7337900	30452000	4996500	0	0	27568000	7260900	0	0	0	0	0	0	10102000	0	0	12678000	0	24780000	0	20940000	0	0	0	16297000	0	5918600	6360400	0	0	0				biological regulation;biosynthetic process;cell differentiation;cellular biosynthetic process;cellular developmental process;cellular macromolecule biosynthetic process;cellular macromolecule metabolic process;cellular metabolic process;cellular process;cellular protein metabolic process;developmental process;gene expression;hemopoietic progenitor cell differentiation;macromolecule biosynthetic process;macromolecule metabolic process;macromolecule modification;metabolic process;peptidyl-amino acid modification;peptidyl-diphthamide biosynthetic process from peptidyl-histidine;peptidyl-diphthamide metabolic process;peptidyl-histidine modification;positive regulation of biological process;positive regulation of biosynthetic process;positive regulation of cellular biosynthetic process;positive regulation of cellular metabolic process;positive regulation of cellular process;positive regulation of cellular protein metabolic process;positive regulation of macromolecule biosynthetic process;positive regulation of macromolecule metabolic process;positive regulation of metabolic process;positive regulation of protein metabolic process;positive regulation of translation;posttranscriptional regulation of gene expression;post-translational protein modification;primary metabolic process;protein metabolic process;protein modification process;regulation of biological process;regulation of biosynthetic process;regulation of cellular biosynthetic process;regulation of cellular macromolecule biosynthetic process;regulation of cellular metabolic process;regulation of cellular process;regulation of cellular protein metabolic process;regulation of gene expression;regulation of macromolecule biosynthetic process;regulation of macromolecule metabolic process;regulation of metabolic process;regulation of primary metabolic process;regulation of protein metabolic process;regulation of translation;translation;translational elongation		GO:0002244;GO:0006412;GO:0006414;GO:0006417;GO:0006464;GO:0008152;GO:0009058;GO:0009059;GO:0009889;GO:0009891;GO:0009893;GO:0009987;GO:0010467;GO:0010468;GO:0010556;GO:0010557;GO:0010604;GO:0010608;GO:0017182;GO:0017183;GO:0018193;GO:0018202;GO:0019222;GO:0019538;GO:0030154;GO:0031323;GO:0031325;GO:0031326;GO:0031328;GO:0032268;GO:0032270;GO:0032502;GO:0034645;GO:0043170;GO:0043412;GO:0043687;GO:0044237;GO:0044238;GO:0044249;GO:0044260;GO:0044267;GO:0045727;GO:0048518;GO:0048522;GO:0048869;GO:0050789;GO:0050794;GO:0051246;GO:0051247;GO:0060255;GO:0065007;GO:0080090;GO:2000112		Elongation factor 2	17	17	16	28	28	26,8	95,337	0	94,744	683670000	109	P13639;K7EJ74;K7EP67	P13639	Elongation factor 2	EEF2	684	EEF2	EF2_HUMAN	4V6X
	0	5126200	0	0	0	0	0	0	0	7765000	0	0	0	0	0	0	0	0	0	0	0	0	0	0	0	0	11157000	0	11370000	0	0	2957200	0	0	0	0	0	17622000	0	0	0	0	0	0	0	0	0	0	9934700	0	0	0	0	0	0	22567000	0	15527000	0	3800400	0	21090000	0	0	0	0	0	0	0	0	0	0	0	0	0	0	0	0	0	0	4723500	0	0	0	0	0	0	0	0	0	0	13888000	0	0	0	0	0	0	0	0	0	0	0	0	0	0	0	0	0	0	0	0	0	0				biological regulation;cell redox homeostasis;cellular homeostasis;cellular macromolecule metabolic process;cellular metabolic process;cellular process;cellular protein metabolic process;cellular response to stimulus;cellular response to stress;chaperone-mediated protein folding;establishment of localization;establishment of localization in cell;establishment of protein localization;homeostatic process;macromolecule metabolic process;metabolic process;primary metabolic process;protein folding;protein metabolic process;protein secretion;protein transport;regulation of biological process;regulation of biological quality;regulation of cellular process;response to endoplasmic reticulum stress;response to stimulus;response to stress;secretion;secretion by cell;transport	Protein processing in endoplasmic reticulum;Vibrio cholerae infection	GO:0006457;GO:0006810;GO:0006950;GO:0008152;GO:0009306;GO:0009987;GO:0015031;GO:0019538;GO:0019725;GO:0032940;GO:0033554;GO:0034976;GO:0042592;GO:0043170;GO:0044237;GO:0044238;GO:0044260;GO:0044267;GO:0045184;GO:0045454;GO:0046903;GO:0050789;GO:0050794;GO:0050896;GO:0051234;GO:0051649;GO:0051716;GO:0061077;GO:0065007;GO:0065008	ko04141;ko05110	Protein disulfide-isomerase A4	1	1	1	3,1	3,1	3,1	72,932	0	10,318	46214000	11	P13667	P13667	Protein disulfide-isomerase A4	PDIA4	685	PDIA4	PDIA4_HUMAN	3IDV
	0	0	0	0	0	0	0	0	0	0	0	0	0	0	0	0	0	0	0	0	0	0	0	0	0	0	0	0	0	0	0	0	0	0	0	0	0	0	0	0	0	0	0	0	0	0	0	0	0	0	0	0	0	0	0	0	0	0	0	0	0	0	0	0	0	0	0	4585000	0	0	0	2289400	0	0	0	0	0	3554800	0	0	0	0	0	11127000	0	5156700	0	0	0	0	0	0	5533000	0	0	0	0	0	0	0	0	0	12099000	0	0	0	0	3102300	0	6570900	0	0	0	0				activation of immune response;biological regulation;cell death;cellular process;chordate embryonic development;complement activation;complement activation, classical pathway;cytolysis;death;defense response;developmental process;embryo development;embryo development ending in birth or egg hatching;humoral immune response;immune effector process;immune response;immune system process;in utero embryonic development;innate immune response;macromolecule metabolic process;metabolic process;positive regulation of activation of membrane attack complex;positive regulation of angiogenesis;positive regulation of biological process;positive regulation of complement activation;positive regulation of developmental process;positive regulation of humoral immune response;positive regulation of immune effector process;positive regulation of immune response;positive regulation of immune system process;positive regulation of macromolecule metabolic process;positive regulation of metabolic process;positive regulation of protein activation cascade;positive regulation of protein metabolic process;positive regulation of protein processing;positive regulation of response to stimulus;primary metabolic process;protein activation cascade;protein metabolic process;regulation of activation of membrane attack complex;regulation of acute inflammatory response;regulation of anatomical structure morphogenesis;regulation of angiogenesis;regulation of biological process;regulation of complement activation;regulation of defense response;regulation of developmental process;regulation of gene expression;regulation of humoral immune response;regulation of immune effector process;regulation of immune response;regulation of immune system process;regulation of inflammatory response;regulation of macromolecule metabolic process;regulation of metabolic process;regulation of multicellular organismal development;regulation of multicellular organismal process;regulation of primary metabolic process;regulation of protein activation cascade;regulation of protein metabolic process;regulation of protein processing;regulation of response to external stimulus;regulation of response to stimulus;regulation of response to stress;response to stimulus;response to stress	Complement and coagulation cascades;Prion diseases;Systemic lupus erythematosus	GO:0001701;GO:0001969;GO:0001970;GO:0002252;GO:0002253;GO:0002376;GO:0002673;GO:0002682;GO:0002684;GO:0002697;GO:0002699;GO:0002920;GO:0002922;GO:0006950;GO:0006952;GO:0006955;GO:0006956;GO:0006958;GO:0006959;GO:0008152;GO:0008219;GO:0009790;GO:0009792;GO:0009893;GO:0009987;GO:0010468;GO:0010604;GO:0010954;GO:0016265;GO:0019222;GO:0019538;GO:0019835;GO:0022603;GO:0030449;GO:0031347;GO:0032101;GO:0032502;GO:0043009;GO:0043170;GO:0044238;GO:0045087;GO:0045765;GO:0045766;GO:0045917;GO:0048518;GO:0048583;GO:0048584;GO:0050727;GO:0050776;GO:0050778;GO:0050789;GO:0050793;GO:0050896;GO:0051094;GO:0051239;GO:0051246;GO:0051247;GO:0060255;GO:0065007;GO:0070613;GO:0072376;GO:0080090;GO:0080134;GO:2000026;GO:2000257;GO:2000259	ko04610;ko05020;ko05322	Complement component C6	3	3	3	4,6	4,6	4,6	104,79	0	10,913	97131000	14	P13671	P13671	Complement component C6	C6	686	C6	CO6_HUMAN	3T5O;4A5W;4E0S
	0	0	0	0	9806500	0	0	21261000	13026000	0	0	0	0	0	0	0	0	0	0	0	0	0	0	0	0	0	0	0	0	0	0	0	0	0	0	0	0	0	0	0	0	0	0	0	0	0	0	0	0	0	0	0	0	0	0	0	0	0	20144000	0	22768000	0	16215000	0	0	5686200	0	0	0	8775200	0	7025000	7594800	2942500	5728300	0	0	0	13486000	8284400	0	11905000	0	6959700	0	0	0	0	0	9255600	0	0	0	0	0	0	4994000	0	0	11888000	0	0	0	0	0	0	0	0	0	0	0	0	0	0				anatomical structure formation involved in morphogenesis;angiogenesis;biological adhesion;biological regulation;blood coagulation;cell adhesion;cell migration;cell motility;cell surface receptor linked signaling pathway;cell-cell adhesion;cellular component movement;cellular process;cellular response to stimulus;coagulation;developmental process;hemostasis;homophilic cell adhesion;homotypic cell-cell adhesion;immune system process;integrin-mediated signaling pathway;leukocyte migration;locomotion;multicellular organismal process;negative regulation of anoikis;negative regulation of apoptosis;negative regulation of biological process;negative regulation of cell death;negative regulation of cell differentiation;negative regulation of cellular process;negative regulation of developmental process;negative regulation of muscle cell differentiation;negative regulation of myotube differentiation;negative regulation of programmed cell death;negative regulation of skeletal muscle cell differentiation;negative regulation of striated muscle cell differentiation;regulation of anoikis;regulation of apoptosis;regulation of biological process;regulation of biological quality;regulation of body fluid levels;regulation of cell death;regulation of cell development;regulation of cell differentiation;regulation of cellular process;regulation of developmental process;regulation of multicellular organismal development;regulation of multicellular organismal process;regulation of muscle cell differentiation;regulation of muscle organ development;regulation of myotube differentiation;regulation of programmed cell death;regulation of skeletal muscle cell differentiation;regulation of skeletal muscle fiber development;regulation of skeletal muscle tissue development;regulation of striated muscle cell differentiation;regulation of striated muscle tissue development;response to stimulus;signal transduction		GO:0001525;GO:0002376;GO:0006928;GO:0007155;GO:0007156;GO:0007165;GO:0007166;GO:0007229;GO:0007596;GO:0007599;GO:0009987;GO:0010830;GO:0010832;GO:0010941;GO:0016202;GO:0016337;GO:0016477;GO:0022610;GO:0032501;GO:0032502;GO:0034109;GO:0040011;GO:0042981;GO:0043066;GO:0043067;GO:0043069;GO:0045595;GO:0045596;GO:0048519;GO:0048523;GO:0048634;GO:0048641;GO:0048646;GO:0048742;GO:0048870;GO:0050789;GO:0050793;GO:0050794;GO:0050817;GO:0050878;GO:0050896;GO:0050900;GO:0051093;GO:0051147;GO:0051148;GO:0051153;GO:0051154;GO:0051239;GO:0051716;GO:0060284;GO:0060548;GO:0065007;GO:0065008;GO:2000026;GO:2000209;GO:2000811;GO:2001014;GO:2001015		Carcinoembryonic antigen-related cell adhesion molecule 1;Carcinoembryonic antigen-related cell adhesion molecule 5	2	2	1	4,9	4,9	3,2	57,56	0,0011223	3,0923	224880000	40	P13688;A0A087WYX0;A0A024R0K5;P06731	P13688;A0A087WYX0;A0A024R0K5;P06731	Carcinoembryonic antigen-related cell adhesion molecule 1;Carcinoembryonic antigen-related cell adhesion molecule 5	CEACAM1;CEACAM5	687	CEACAM1;CEACAM5	A0A024R0K5_HUMAN;A0A087WYX0_HUMAN;CEAM1_HUMAN;CEAM5_HUMAN	1E07;2GK2;2QSQ;2QST;2VER;4QXW;4QYC
	0	0	0	0	0	0	0	0	0	0	0	0	0	0	0	0	0	0	31624000	0	29042000	0	0	0	0	0	0	0	35376000	14955000	0	3348400	0	0	0	0	0	0	0	21419000	0	0	13520000	0	0	0	0	0	2830800	0	0	0	0	0	0	0	0	0	2248200	0	3917400	0	1828200	9675600	18456000	19890000	0	13233000	0	6994200	30383000	2242200	2224200	0	2551200	0	51739000	0	1623700	0	97998000	0	0	2265900	16117000	15503000	0	0	0	0	0	0	0	0	0	17949000	1683600	30407000	0	10163000	0	0	0	0	0	0	0	0	0	46794000	5017700	0	0	0				biosynthetic process;cellular aromatic compound metabolic process;cellular biosynthetic process;cellular component assembly;cellular component organization;cellular component organization or biogenesis;cellular metabolic process;cellular nitrogen compound biosynthetic process;cellular nitrogen compound metabolic process;cellular process;cellular response to chemical stimulus;cellular response to cytokine stimulus;cellular response to interleukin-4;cellular response to organic substance;cellular response to stimulus;cofactor biosynthetic process;cofactor metabolic process;heme biosynthetic process;heme metabolic process;heterocycle biosynthetic process;heterocycle metabolic process;macromolecular complex assembly;macromolecular complex subunit organization;metabolic process;nitrogen compound metabolic process;pigment biosynthetic process;pigment metabolic process;porphyrin-containing compound biosynthetic process;porphyrin-containing compound metabolic process;protein complex assembly;protein complex subunit organization;protein homooligomerization;protein oligomerization;protoporphyrinogen IX biosynthetic process;protoporphyrinogen IX metabolic process;response to chemical stimulus;response to cytokine stimulus;response to interleukin-4;response to organic substance;response to stimulus;small molecule metabolic process;tetrapyrrole biosynthetic process;tetrapyrrole metabolic process	Porphyrin and chlorophyll metabolism	GO:0006461;GO:0006725;GO:0006778;GO:0006779;GO:0006782;GO:0006783;GO:0006807;GO:0008152;GO:0009058;GO:0009987;GO:0010033;GO:0016043;GO:0018130;GO:0022607;GO:0033013;GO:0033014;GO:0034097;GO:0034641;GO:0042168;GO:0042221;GO:0042440;GO:0043933;GO:0044237;GO:0044249;GO:0044271;GO:0044281;GO:0046148;GO:0046483;GO:0046501;GO:0050896;GO:0051186;GO:0051188;GO:0051259;GO:0051260;GO:0051716;GO:0065003;GO:0070670;GO:0070887;GO:0071310;GO:0071345;GO:0071353;GO:0071822;GO:0071840	ko00860	Delta-aminolevulinic acid dehydratase	5	5	5	27,6	27,6	27,6	36,294	0	35,862	398180000	73	P13716;B7ZBK6	P13716	Delta-aminolevulinic acid dehydratase	ALAD	688	ALAD	HEM2_HUMAN	1E51;1PV8
	0	0	0	0	0	0	0	0	0	0	0	0	0	0	0	0	0	0	0	0	0	0	0	0	0	0	0	0	0	0	0	0	0	0	0	0	0	0	0	0	0	0	0	0	0	0	0	0	0	0	0	0	0	0	0	0	0	0	0	0	0	0	0	0	0	0	0	0	0	0	0	0	0	0	0	0	0	0	0	0	0	0	0	0	0	0	0	0	0	0	0	0	0	0	0	0	0	0	0	0	0	0	0	9883600	0	0	0	0	0	0	0	0	0	0				biological regulation;defense response;defense response to bacterium;defense response to nematode;immune response;immune system process;multi-organism process;negative regulation of biological process;negative regulation of cytokine production;negative regulation of interleukin-10 production;negative regulation of multicellular organismal process;positive regulation of biological process;positive regulation of cytokine production;positive regulation of interleukin-4 production;positive regulation of multicellular organismal process;regulation of biological process;regulation of biosynthetic process;regulation of cellular biosynthetic process;regulation of cellular metabolic process;regulation of cellular process;regulation of cytokine biosynthetic process;regulation of cytokine production;regulation of interleukin-10 production;regulation of interleukin-4 production;regulation of macromolecule biosynthetic process;regulation of macromolecule metabolic process;regulation of metabolic process;regulation of multicellular organismal process;regulation of primary metabolic process;regulation of protein metabolic process;response to bacterium;response to biotic stimulus;response to nematode;response to other organism;response to stimulus;response to stress	Asthma	GO:0001817;GO:0001818;GO:0001819;GO:0002215;GO:0002376;GO:0006950;GO:0006952;GO:0006955;GO:0009607;GO:0009617;GO:0009624;GO:0009889;GO:0010556;GO:0019222;GO:0031323;GO:0031326;GO:0032653;GO:0032673;GO:0032693;GO:0032753;GO:0042035;GO:0042742;GO:0048518;GO:0048519;GO:0050789;GO:0050794;GO:0050896;GO:0051239;GO:0051240;GO:0051241;GO:0051246;GO:0051704;GO:0051707;GO:0060255;GO:0065007;GO:0080090	ko05310	Bone marrow proteoglycan;Eosinophil granule major basic protein	2	2	2	9,9	9,9	9,9	25,205	0,005994	2,022	11915000	4	P13727	P13727	Bone marrow proteoglycan;Eosinophil granule major basic protein	PRG2	689	PRG2	PRG2_HUMAN	1H8U;2BRS;4QXX
	12674000	35805000	35646000	25072000	48853000	40513000	0	93238000	34734000	22251000	0	34885000	50417000	12582000	20808000	0	20979000	0	25503000	300390016	74922000	130900000	40962000	115210000	51262000	211920000	0	86232000	14900000	53387000	0	9558800	0	0	0	0	0	11464000	0	16382000	0	0	0	0	12853000	20607000	0	0	165990000	0	0	262430000	0	0	0	0	0	147870000	284120000	0	436489984	88098000	184120000	8219000	0	89619000	65509000	70745000	30238000	149430000	28996000	308510016	75155000	40467000	81393000	208280000	9828000	267220000	194860000	154270000	0	58605000	0	134020000	29284000	30274000	0	0	93929000	108020000	0	0	149250000	34714000	48298000	20401000	327600000	7207500	0	92701000	59296000	130920000	62058000	117600000	101820000	0	0	118400000	0	19844000	3610500	38611000	0	24852000				actin cytoskeleton organization;actin filament bundle assembly;actin filament organization;actin filament-based process;anatomical structure morphogenesis;biological regulation;cell activation;cell activation involved in immune response;cell migration;cell motility;cellular component assembly;cellular component assembly at cellular level;cellular component disassembly;cellular component disassembly at cellular level;cellular component movement;cellular component organization;cellular component organization at cellular level;cellular component organization or biogenesis;cellular component organization or biogenesis at cellular level;cellular process;cellular response to stimulus;cytoskeleton organization;developmental process;extracellular matrix disassembly;extracellular matrix organization;extracellular structure organization;immune effector process;immune system process;intracellular protein kinase cascade;intracellular signal transduction;leukocyte activation;leukocyte activation involved in immune response;locomotion;lymphocyte activation;lymphocyte activation involved in immune response;organ morphogenesis;organ regeneration;organelle organization;positive regulation of biological process;positive regulation of cellular component organization;positive regulation of podosome assembly;positive regulation of protein complex assembly;protein kinase A signaling cascade;regeneration;regulation of biological process;regulation of cellular component biogenesis;regulation of cellular component organization;regulation of cellular localization;regulation of cellular process;regulation of establishment of protein localization;regulation of intracellular protein transport;regulation of intracellular transport;regulation of localization;regulation of podosome assembly;regulation of protein complex assembly;regulation of protein localization;regulation of protein transport;regulation of transport;response to stimulus;signal transduction;T cell activation;T cell activation involved in immune response		GO:0001775;GO:0002252;GO:0002263;GO:0002285;GO:0002286;GO:0002366;GO:0002376;GO:0006928;GO:0006996;GO:0007010;GO:0007015;GO:0007165;GO:0007243;GO:0009653;GO:0009887;GO:0009987;GO:0010737;GO:0016043;GO:0016477;GO:0022411;GO:0022607;GO:0022617;GO:0030029;GO:0030036;GO:0030198;GO:0031099;GO:0031100;GO:0031334;GO:0032386;GO:0032502;GO:0032879;GO:0032880;GO:0033157;GO:0035556;GO:0040011;GO:0042110;GO:0043062;GO:0043254;GO:0044087;GO:0045321;GO:0046649;GO:0048518;GO:0048870;GO:0050789;GO:0050794;GO:0050896;GO:0051017;GO:0051049;GO:0051128;GO:0051130;GO:0051223;GO:0051716;GO:0060341;GO:0065007;GO:0070201;GO:0071801;GO:0071803;GO:0071840;GO:0071841;GO:0071842;GO:0071844;GO:0071845		Plastin-2	36	36	34	60	60	58,5	70,288	0	323,31	6218600000	1091	P13796;Q5TBN3;Q5TBN5;Q14651;U3KQI3;C9JAM8	P13796	Plastin-2	LCP1	690	LCP1	PLSL_HUMAN	2D85
	0	0	0	0	0	0	0	0	0	0	0	0	0	0	0	0	0	0	0	0	0	0	0	0	0	0	0	0	0	0	0	0	0	0	0	0	0	0	0	0	0	0	0	0	0	0	0	0	0	0	0	0	0	0	0	0	0	0	0	0	0	0	0	0	0	0	0	0	0	0	0	0	0	0	0	0	0	0	0	0	0	0	0	0	0	0	0	0	0	0	0	0	0	0	0	0	0	0	0	0	0	0	0	0	0	0	0	0	0	0	0	0	0	4055500				aging;alcohol biosynthetic process;alcohol catabolic process;alcohol metabolic process;anatomical structure development;anatomical structure morphogenesis;biosynthetic process;carbohydrate biosynthetic process;carbohydrate catabolic process;carbohydrate metabolic process;catabolic process;cellular biosynthetic process;cellular carbohydrate biosynthetic process;cellular carbohydrate catabolic process;cellular carbohydrate metabolic process;cellular metabolic process;cellular process;developmental growth;developmental process;generation of precursor metabolites and energy;gluconeogenesis;glucose catabolic process;glucose metabolic process;glycolysis;growth;hexose biosynthetic process;hexose catabolic process;hexose metabolic process;metabolic process;monosaccharide biosynthetic process;monosaccharide catabolic process;monosaccharide metabolic process;primary metabolic process;regeneration;response to chemical stimulus;response to drug;response to stimulus;skeletal muscle tissue regeneration;small molecule biosynthetic process;small molecule catabolic process;small molecule metabolic process;substantia nigra development;tissue development;tissue regeneration	Glycolysis / Gluconeogenesis;Methane metabolism;RNA degradation	GO:0005975;GO:0005996;GO:0006006;GO:0006007;GO:0006066;GO:0006091;GO:0006094;GO:0006096;GO:0007568;GO:0008152;GO:0009056;GO:0009058;GO:0009653;GO:0009888;GO:0009987;GO:0016051;GO:0016052;GO:0019318;GO:0019319;GO:0019320;GO:0021762;GO:0031099;GO:0032502;GO:0034637;GO:0040007;GO:0042221;GO:0042246;GO:0042493;GO:0043403;GO:0044237;GO:0044238;GO:0044249;GO:0044262;GO:0044275;GO:0044281;GO:0044282;GO:0044283;GO:0046164;GO:0046165;GO:0046364;GO:0046365;GO:0048589;GO:0048856;GO:0050896	ko00010;ko00680;ko03018	Beta-enolase;Enolase	5	1	1	18	3,2	3,2	46,986	0	3,1789	19608000	2	P13929;E5RGZ4	P13929;E5RGZ4	Beta-enolase;Enolase	ENO3	691	ENO3	E5RGZ4_HUMAN;ENOB_HUMAN	2XSX
	14773000	30669000	0	0	0	0	0	0	0	14125000	0	0	26923000	0	0	0	0	0	19538000	73627000	38193000	40075000	24673000	20949000	32079000	29085000	26626000	28695000	24337000	0	57986000	43805000	0	0	0	0	0	21466000	0	21312000	0	0	0	0	0	0	0	0	23613000	0	0	0	0	0	0	28313000	67490000	21339000	0	16992000	0	51505000	0	0	0	8931300	0	0	0	0	0	17941000	0	0	0	0	0	11955000	0	0	24108000	0	27583000	0	19120000	0	45809000	0	0	14184000	0	24835000	19198000	0	0	0	0	0	0	0	0	0	0	29099000	0	0	0	0	0	26812000	0	0	0	0				aging;biological regulation;biosynthetic process;carboxylic acid biosynthetic process;carboxylic acid metabolic process;cell aging;cell proliferation;cell surface receptor linked signaling pathway;cellular biosynthetic process;cellular component assembly;cellular component organization;cellular component organization or biogenesis;cellular ketone metabolic process;cellular lipid metabolic process;cellular metabolic process;cellular process;cellular response to stimulus;cellular response to stress;chemotaxis;defense response;developmental process;DNA damage response, signal transduction by p53 class mediator;fatty acid biosynthetic process;fatty acid metabolic process;icosanoid biosynthetic process;icosanoid metabolic process;immune response;immune system process;inflammatory response;innate immune response;intracellular signal transduction;lipid biosynthetic process;lipid metabolic process;locomotion;macromolecular complex assembly;macromolecular complex subunit organization;metabolic process;monocarboxylic acid metabolic process;negative regulation of apoptosis;negative regulation of B cell apoptosis;negative regulation of biological process;negative regulation of cell aging;negative regulation of cell communication;negative regulation of cell cycle arrest;negative regulation of cell cycle process;negative regulation of cell death;negative regulation of cellular metabolic process;negative regulation of cellular process;negative regulation of cellular protein metabolic process;negative regulation of developmental process;negative regulation of DNA damage response, signal transduction by p53 class mediator;negative regulation of gene expression;negative regulation of leukocyte apoptosis;negative regulation of lymphocyte apoptosis;negative regulation of macromolecule metabolic process;negative regulation of mature B cell apoptosis;negative regulation of metabolic process;negative regulation of myeloid cell apoptosis;negative regulation of programmed cell death;negative regulation of protein metabolic process;negative regulation of response to DNA damage stimulus;negative regulation of response to stimulus;negative regulation of signal transduction;negative regulation of signaling;organic acid biosynthetic process;organic acid metabolic process;oxoacid metabolic process;positive chemotaxis;positive regulation of arachidonic acid secretion;positive regulation of B cell activation;positive regulation of B cell proliferation;positive regulation of biological process;positive regulation of catalytic activity;positive regulation of cell activation;positive regulation of cell communication;positive regulation of cell proliferation;positive regulation of cellular metabolic process;positive regulation of cellular process;positive regulation of cellular protein metabolic process;positive regulation of chemokine (C-X-C motif) ligand 2 production;positive regulation of chemokine production;positive regulation of cytokine production;positive regulation of cytokine production involved in immune response;positive regulation of cytokine secretion;positive regulation of ERK1 and ERK2 cascade;positive regulation of fatty acid transport;positive regulation of fibroblast proliferation;positive regulation of icosanoid secretion;positive regulation of immune effector process;positive regulation of immune system process;positive regulation of intracellular protein kinase cascade;positive regulation of kinase activity;positive regulation of leukocyte activation;positive regulation of leukocyte proliferation;positive regulation of lipid transport;positive regulation of lipopolysaccharide-mediated signaling pathway;positive regulation of lymphocyte activation;positive regulation of lymphocyte proliferation;positive regulation of macromolecule metabolic process;positive regulation of MAP kinase activity;positive regulation of MAPKKK cascade;positive regulation of metabolic process;positive regulation of molecular function;positive regulation of mononuclear cell proliferation;positive regulation of multicellular organismal process;positive regulation of myeloid leukocyte cytokine production involved in immune response;positive regulation of organic acid transport;positive regulation of peptidyl-serine phosphorylation;positive regulation of peptidyl-tyrosine phosphorylation;positive regulation of phosphate metabolic process;positive regulation of phosphorus metabolic process;positive regulation of phosphorylation;positive regulation of production of molecular mediator of immune response;positive regulation of prostaglandin secretion;positive regulation of prostaglandin secretion involved in immune response;positive regulation of protein kinase A signaling cascade;positive regulation of protein kinase activity;positive regulation of protein metabolic process;positive regulation of protein modification process;positive regulation of protein phosphorylation;positive regulation of protein secretion;positive regulation of protein serine/threonine kinase activity;positive regulation of protein transport;positive regulation of response to biotic stimulus;positive regulation of response to stimulus;positive regulation of secretion;positive regulation of signal transduction;positive regulation of signaling;positive regulation of transferase activity;positive regulation of transport;primary metabolic process;prostaglandin biosynthetic process;prostaglandin metabolic process;prostanoid biosynthetic process;prostanoid metabolic process;protein complex assembly;protein complex subunit organization;protein homooligomerization;protein homotrimerization;protein oligomerization;protein trimerization;regulation of apoptosis;regulation of arachidonic acid secretion;regulation of B cell activation;regulation of B cell apoptosis;regulation of B cell proliferation;regulation of biological process;regulation of catalytic activity;regulation of cell activation;regulation of cell aging;regulation of cell communication;regulation of cell cycle;regulation of cell cycle arrest;regulation of cell cycle process;regulation of cell death;regulation of cell proliferation;regulation of cellular localization;regulation of cellular metabolic process;regulation of cellular process;regulation of cellular protein metabolic process;regulation of cellular response to stress;regulation of chemokine (C-X-C motif) ligand 2 production;regulation of chemokine production;regulation of cytokine production;regulation of cytokine production involved in immune response;regulation of cytokine secretion;regulation of developmental process;regulation of DNA damage response, signal transduction by p53 class mediator;regulation of ERK1 and ERK2 cascade;regulation of establishment of protein localization;regulation of fatty acid transport;regulation of fibroblast proliferation;regulation of gene expression;regulation of homeostatic process;regulation of icosanoid secretion;regulation of immune effector process;regulation of immune response;regulation of immune system process;regulation of intracellular protein kinase cascade;regulation of kinase activity;regulation of leukocyte activation;regulation of leukocyte apoptosis;regulation of leukocyte proliferation;regulation of lipid transport;regulation of lipopolysaccharide-mediated signaling pathway;regulation of localization;regulation of lymphocyte activation;regulation of lymphocyte apoptosis;regulation of lymphocyte proliferation;regulation of macromolecule metabolic process;regulation of macrophage activation;regulation of MAP kinase activity;regulation of MAPKKK cascade;regulation of mature B cell apoptosis;regulation of metabolic process;regulation of molecular function;regulation of mononuclear cell proliferation;regulation of multicellular organismal process;regulation of multi-organism process;regulation of myeloid cell apoptosis;regulation of organic acid transport;regulation of peptidyl-serine phosphorylation;regulation of peptidyl-tyrosine phosphorylation;regulation of phosphate metabolic process;regulation of phosphorus metabolic process;regulation of phosphorylation;regulation of primary metabolic process;regulation of production of molecular mediator of immune response;regulation of programmed cell death;regulation of prostaglandin secretion;regulation of protein kinase A signaling cascade;regulation of protein kinase activity;regulation of protein localization;regulation of protein metabolic process;regulation of protein modification process;regulation of protein phosphorylation;regulation of protein secretion;regulation of protein serine/threonine kinase activity;regulation of protein transport;regulation of response to biotic stimulus;regulation of response to DNA damage stimulus;regulation of response to stimulus;regulation of response to stress;regulation of secretion;regulation of signal transduction;regulation of signaling;regulation of transferase activity;regulation of transport;response to chemical stimulus;response to DNA damage stimulus;response to external stimulus;response to stimulus;response to stress;response to wounding;signal transduction;signal transduction by p53 class mediator;signal transduction in response to DNA damage;small molecule biosynthetic process;small molecule metabolic process;taxis;unsaturated fatty acid biosynthetic process;unsaturated fatty acid metabolic process	Phenylalanine metabolism;Tyrosine metabolism	GO:0001516;GO:0001817;GO:0001819;GO:0001932;GO:0001934;GO:0002376;GO:0002682;GO:0002684;GO:0002694;GO:0002696;GO:0002697;GO:0002699;GO:0002700;GO:0002702;GO:0002718;GO:0002720;GO:0002831;GO:0002833;GO:0002902;GO:0002903;GO:0002905;GO:0002906;GO:0006082;GO:0006461;GO:0006629;GO:0006631;GO:0006633;GO:0006636;GO:0006690;GO:0006692;GO:0006693;GO:0006935;GO:0006950;GO:0006952;GO:0006954;GO:0006955;GO:0006974;GO:0007165;GO:0007166;GO:0007568;GO:0007569;GO:0008152;GO:0008283;GO:0008284;GO:0008610;GO:0009058;GO:0009605;GO:0009611;GO:0009892;GO:0009893;GO:0009966;GO:0009967;GO:0009968;GO:0009987;GO:0010468;GO:0010562;GO:0010564;GO:0010604;GO:0010605;GO:0010627;GO:0010629;GO:0010646;GO:0010647;GO:0010648;GO:0010738;GO:0010739;GO:0010740;GO:0010941;GO:0010948;GO:0016043;GO:0016053;GO:0019220;GO:0019222;GO:0019752;GO:0022607;GO:0023051;GO:0023056;GO:0023057;GO:0030330;GO:0030888;GO:0030890;GO:0031323;GO:0031324;GO:0031325;GO:0031399;GO:0031401;GO:0031664;GO:0031666;GO:0032268;GO:0032269;GO:0032270;GO:0032303;GO:0032305;GO:0032306;GO:0032308;GO:0032368;GO:0032370;GO:0032502;GO:0032642;GO:0032722;GO:0032787;GO:0032844;GO:0032879;GO:0032880;GO:0032890;GO:0032892;GO:0032944;GO:0032946;GO:0033032;GO:0033033;GO:0033135;GO:0033138;GO:0033554;GO:0033559;GO:0033674;GO:0035556;GO:0040011;GO:0042127;GO:0042180;GO:0042221;GO:0042325;GO:0042327;GO:0042330;GO:0042770;GO:0042981;GO:0043030;GO:0043066;GO:0043067;GO:0043069;GO:0043085;GO:0043405;GO:0043406;GO:0043408;GO:0043410;GO:0043436;GO:0043516;GO:0043518;GO:0043549;GO:0043900;GO:0043933;GO:0044093;GO:0044237;GO:0044238;GO:0044249;GO:0044255;GO:0044281;GO:0044283;GO:0045087;GO:0045859;GO:0045860;GO:0045937;GO:0046394;GO:0046456;GO:0046457;GO:0048145;GO:0048146;GO:0048518;GO:0048519;GO:0048522;GO:0048523;GO:0048583;GO:0048584;GO:0048585;GO:0050670;GO:0050671;GO:0050707;GO:0050708;GO:0050714;GO:0050715;GO:0050730;GO:0050731;GO:0050776;GO:0050789;GO:0050790;GO:0050793;GO:0050794;GO:0050864;GO:0050865;GO:0050867;GO:0050871;GO:0050896;GO:0050918;GO:0051046;GO:0051047;GO:0051049;GO:0051050;GO:0051093;GO:0051174;GO:0051222;GO:0051223;GO:0051239;GO:0051240;GO:0051246;GO:0051247;GO:0051248;GO:0051249;GO:0051251;GO:0051259;GO:0051260;GO:0051338;GO:0051347;GO:0051716;GO:0051726;GO:0060255;GO:0060341;GO:0060548;GO:0061078;GO:0061081;GO:0065003;GO:0065007;GO:0065009;GO:0070201;GO:0070206;GO:0070207;GO:0070228;GO:0070229;GO:0070372;GO:0070374;GO:0070663;GO:0070665;GO:0071156;GO:0071157;GO:0071822;GO:0071840;GO:0071900;GO:0071902;GO:0072331;GO:0080090;GO:0080134;GO:0080135;GO:0090237;GO:0090238;GO:0090342;GO:0090344;GO:2000106;GO:2000107;GO:2000191;GO:2000193;GO:2000341;GO:2000343;GO:2001020;GO:2001021	ko00350;ko00360	Macrophage migration inhibitory factor	8	8	8	45,2	45,2	45,2	12,476	0	104,72	904080000	190	P14174	P14174	Macrophage migration inhibitory factor	MIF	692	MIF	MIF_HUMAN	1CA7;1CGQ;1GCZ;1GD0;1GIF;1LJT;1MIF;1P1G;2OOH;2OOW;2OOZ;3B9S;3CE4;3DJH;3DJI;3HOF;3IJG;3IJJ;3JSF;3JSG;3JTU;3L5P;3L5R;3L5S;3L5T;3L5U;3L5V;3SMB;3SMC;3U18;3WNR;3WNS;3WNT;4ETG;4EUI;4EVG;4F2K;4GRN;4GRO;4GRP;4GRQ;4GRR;4GRU;4GUM;4K9G;4OSF;4OYQ;4P01;4P0H;4WR8;4WRB
	237660000	154450000	232120000	42064000	188850000	259700000	71904000	330390016	218630000	317310016	422240000	96626000	324150016	249800000	334100000	31386000	57014000	149900000	134680000	635699968	328569984	379329984	348030016	359320000	393929984	507580000	606160000	464929984	267280000	356780000	157620000	275129984	54622000	93244000	210810000	14010000	118200000	489940000	275769984	142640000	82034000	133620000	433880000	25743000	0	164760000	105460000	109910000	513790016	0	374460000	910950016	170420000	27233000	0	478320000	96309000	734620032	702160000	82776000	963190016	680169984	609470016	241920000	278729984	473060000	379150016	212150000	496990016	691000000	177690000	618689984	269969984	167370000	392710016	697500032	9698300	629340032	760030016	638489984	88253000	517900000	429640000	424220000	472630016	95813000	329240000	344800000	555929984	469480000	440980000	267970000	555120000	210900000	118950000	91437000	982969984	97004000	387180000	380760000	353689984	604860032	283070016	513780000	347830016	105630000	416280000	447720000	335409984	96993000	96884000	304190016	47050000	167620000				alcohol catabolic process;alcohol metabolic process;carbohydrate catabolic process;carbohydrate metabolic process;catabolic process;cell death;cellular carbohydrate catabolic process;cellular carbohydrate metabolic process;cellular metabolic process;cellular process;death;generation of precursor metabolites and energy;glucose catabolic process;glucose metabolic process;glycolysis;hexose catabolic process;hexose metabolic process;metabolic process;monosaccharide catabolic process;monosaccharide metabolic process;primary metabolic process;programmed cell death;small molecule catabolic process;small molecule metabolic process	Carbon fixation in photosynthetic organisms;Glycolysis / Gluconeogenesis;Purine metabolism;Pyruvate metabolism;Type II diabetes mellitus	GO:0005975;GO:0005996;GO:0006006;GO:0006007;GO:0006066;GO:0006091;GO:0006096;GO:0008152;GO:0008219;GO:0009056;GO:0009987;GO:0012501;GO:0016052;GO:0016265;GO:0019318;GO:0019320;GO:0044237;GO:0044238;GO:0044262;GO:0044275;GO:0044281;GO:0044282;GO:0046164;GO:0046365	ko00010;ko00230;ko00620;ko00710;ko04930	Pyruvate kinase;Pyruvate kinase PKM	46	46	44	78	78	74,8	57,936	0	323,31	24843000000	4146	P14618;H3BTN5;B4DNK4;H3BQ34;H3BR70;H3BT25;H3BUW1;H3BTJ2;H3BU13;H3BN34;H3BQZ3	P14618;H3BTN5;B4DNK4;H3BQ34	Pyruvate kinase PKM;Pyruvate kinase	PKM	693	PKM	B4DNK4_HUMAN;H3BQ34_HUMAN;H3BTN5_HUMAN;KPYM_HUMAN	1T5A;1ZJH;3BJF;3BJT;3G2G;3GQY;3GR4;3H6O;3ME3;3SRD;3SRF;3SRH;3U2Z;4B2D;4FXF;4FXJ;4G1N;4JPG;4QG6;4QG8;4QG9;4QGC;4RPP
	149650000	16828000	49264000	0	0	66457000	0	0	0	174230000	0	0	0	0	0	0	0	0	0	49563000	0	27268000	28356000	18905000	6639500	20431000	124440000	52467000	151820000	25476000	0	24343000	77342000	0	102560000	0	0	0	64365000	71866000	0	0	32655000	16444000	0	0	0	54694000	159070000	0	0	30514000	0	0	0	227060000	0	276190016	45457000	0	65163000	247470000	38525000	0	0	41375000	13258000	13632000	47990000	55485000	34780000	78737000	47173000	30009000	41004000	15055000	0	54516000	105250000	34574000	0	2069100	218170000	26822000	30436000	0	42615000	205640000	26246000	34353000	35890000	307710016	0	6484200	78033000	27762000	21957000	0	0	42157000	0	0	0	21550000	0	0	0	49410000	0	27918000	0	0	0	0				actin cytoskeleton organization;actin filament organization;actin filament-based process;actin rod assembly;activation of immune response;activation of innate immune response;biological regulation;catabolic process;cellular catabolic process;cellular component assembly;cellular component assembly at cellular level;cellular component organization;cellular component organization at cellular level;cellular component organization or biogenesis;cellular component organization or biogenesis at cellular level;cellular macromolecule catabolic process;cellular macromolecule metabolic process;cellular membrane organization;cellular metabolic process;cellular process;cellular protein metabolic process;cellular response to ATP;cellular response to chemical stimulus;cellular response to organic substance;cellular response to stimulus;cellular response to stress;cellular response to topologically incorrect protein;cellular response to unfolded protein;cytoskeleton organization;defense response;endocytosis;endoplasmic reticulum unfolded protein response;ER-associated protein catabolic process;ER-nucleus signaling pathway;establishment of localization;establishment of protein localization;immune response;immune response-activating signal transduction;immune response-regulating signaling pathway;immune system process;innate immune response;innate immune response-activating signal transduction;macromolecule catabolic process;macromolecule metabolic process;maintenance of location;membrane invagination;membrane organization;metabolic process;modification-dependent macromolecule catabolic process;modification-dependent protein catabolic process;negative regulation of apoptosis;negative regulation of biological process;negative regulation of cell death;negative regulation of cellular process;negative regulation of programmed cell death;organelle organization;pattern recognition receptor signaling pathway;positive regulation of biological process;positive regulation of defense response;positive regulation of immune response;positive regulation of immune system process;positive regulation of innate immune response;positive regulation of response to stimulus;primary metabolic process;proteasomal protein catabolic process;proteasomal ubiquitin-dependent protein catabolic process;protein folding;protein folding in endoplasmic reticulum;protein metabolic process;protein transport;proteolysis;proteolysis involved in cellular protein catabolic process;receptor-mediated endocytosis;regulation of apoptosis;regulation of biological process;regulation of biological quality;regulation of catalytic activity;regulation of cell death;regulation of cellular metabolic process;regulation of cellular process;regulation of defense response;regulation of dephosphorylation;regulation of hydrolase activity;regulation of immune response;regulation of immune system process;regulation of innate immune response;regulation of metabolic process;regulation of molecular function;regulation of phosphatase activity;regulation of phosphate metabolic process;regulation of phosphoprotein phosphatase activity;regulation of phosphorus metabolic process;regulation of programmed cell death;regulation of response to stimulus;regulation of response to stress;response to ATP;response to chemical stimulus;response to endoplasmic reticulum stress;response to hypoxia;response to organic substance;response to oxygen levels;response to stimulus;response to stress;response to topologically incorrect protein;response to unfolded protein;sequestering of calcium ion;sequestering of metal ion;signal transduction;toll-like receptor signaling pathway;transport;ubiquitin-dependent protein catabolic process;vesicle-mediated transport	NOD-like receptor signaling pathway;Pathways in cancer;Plant-pathogen interaction;Prostate cancer;Protein processing in endoplasmic reticulum	GO:0001666;GO:0002218;GO:0002221;GO:0002224;GO:0002253;GO:0002376;GO:0002682;GO:0002684;GO:0002757;GO:0002758;GO:0002764;GO:0006457;GO:0006508;GO:0006511;GO:0006810;GO:0006897;GO:0006898;GO:0006950;GO:0006952;GO:0006955;GO:0006984;GO:0006986;GO:0006996;GO:0007010;GO:0007015;GO:0007165;GO:0008152;GO:0009056;GO:0009057;GO:0009987;GO:0010033;GO:0010324;GO:0010498;GO:0010921;GO:0010941;GO:0015031;GO:0016043;GO:0016044;GO:0016192;GO:0019220;GO:0019222;GO:0019538;GO:0019941;GO:0022607;GO:0030029;GO:0030036;GO:0030433;GO:0030968;GO:0031247;GO:0031323;GO:0031347;GO:0031349;GO:0033198;GO:0033554;GO:0034620;GO:0034975;GO:0034976;GO:0035303;GO:0035966;GO:0035967;GO:0042221;GO:0042981;GO:0043066;GO:0043067;GO:0043069;GO:0043161;GO:0043170;GO:0043632;GO:0043666;GO:0044237;GO:0044238;GO:0044248;GO:0044260;GO:0044265;GO:0044267;GO:0045087;GO:0045088;GO:0045089;GO:0045184;GO:0048518;GO:0048519;GO:0048523;GO:0048583;GO:0048584;GO:0050776;GO:0050778;GO:0050789;GO:0050790;GO:0050794;GO:0050896;GO:0051174;GO:0051208;GO:0051234;GO:0051235;GO:0051238;GO:0051336;GO:0051603;GO:0051716;GO:0060548;GO:0061024;GO:0065007;GO:0065008;GO:0065009;GO:0070482;GO:0070887;GO:0071310;GO:0071318;GO:0071840;GO:0071841;GO:0071842;GO:0071844;GO:0080134	ko04141;ko04621;ko04626;ko05200;ko05215	Endoplasmin	11	10	10	21	19,3	19,3	92,468	0	231,82	1322600000	121	P14625;Q96GW1;A0A1W2PRR1;H0YIV0;Q58FF3	P14625	Endoplasmin	HSP90B1	694	HSP90B1	ENPL_HUMAN	4NH9
	0	0	33544000	0	19017000	0	0	47272000	68832000	32305000	0	0	0	0	0	0	0	0	0	47931000	11946000	16256000	0	18787000	0	0	0	6885900	0	0	0	0	0	0	0	0	0	0	0	27236000	0	0	0	0	0	0	0	0	0	0	0	0	0	0	0	0	0	0	20231000	0	31182000	35399000	40676000	0	0	13633000	7094600	12473000	0	37521000	0	31929000	23831000	9055500	9556200	67498000	0	11836000	15513000	22699000	0	7530500	0	0	8937700	0	0	0	14144000	33246000	0	0	29241000	0	0	6796700	17675000	0	0	28129000	15550000	14228000	6100500	18111000	0	0	0	6061300	0	0	8448800	41766000	0	0				anatomical structure development;axon guidance;biological regulation;cell differentiation;cell migration;cell motility;cell surface receptor linked signaling pathway;cellular component disassembly;cellular component disassembly at cellular level;cellular component movement;cellular component organization;cellular component organization at cellular level;cellular component organization or biogenesis;cellular component organization or biogenesis at cellular level;cellular developmental process;cellular process;cellular response to stimulus;chemotaxis;collagen catabolic process;collagen metabolic process;developmental process;embryo implantation;endodermal cell differentiation;enzyme linked receptor protein signaling pathway;ephrin receptor signaling pathway;extracellular matrix disassembly;extracellular matrix organization;extracellular structure organization;immune system process;leukocyte differentiation;leukocyte migration;locomotion;macromolecule metabolic process;macrophage differentiation;metabolic process;multicellular organismal catabolic process;multicellular organismal macromolecule metabolic process;multicellular organismal metabolic process;multicellular organismal process;myeloid cell differentiation;myeloid leukocyte differentiation;negative regulation of apoptosis;negative regulation of biological process;negative regulation of cell death;negative regulation of cellular process;negative regulation of programmed cell death;ossification;positive regulation of binding;positive regulation of biological process;positive regulation of cell communication;positive regulation of cell migration;positive regulation of cell motility;positive regulation of cellular component movement;positive regulation of cellular component organization;positive regulation of cellular metabolic process;positive regulation of cellular process;positive regulation of cellular protein metabolic process;positive regulation of DNA binding;positive regulation of epidermal growth factor receptor signaling pathway;positive regulation of keratinocyte migration;positive regulation of locomotion;positive regulation of macromolecule metabolic process;positive regulation of metabolic process;positive regulation of mitochondrion organization;positive regulation of molecular function;positive regulation of organelle organization;positive regulation of phosphate metabolic process;positive regulation of phosphorus metabolic process;positive regulation of phosphorylation;positive regulation of protein metabolic process;positive regulation of protein modification process;positive regulation of protein phosphorylation;positive regulation of release of cytochrome c from mitochondria;positive regulation of response to stimulus;positive regulation of signal transduction;positive regulation of signaling;primary metabolic process;protein metabolic process;proteolysis;regulation of apoptosis;regulation of binding;regulation of biological process;regulation of cell communication;regulation of cell death;regulation of cell migration;regulation of cell motility;regulation of cellular component movement;regulation of cellular component organization;regulation of cellular metabolic process;regulation of cellular process;regulation of cellular protein metabolic process;regulation of DNA binding;regulation of epidermal growth factor receptor signaling pathway;regulation of keratinocyte migration;regulation of localization;regulation of locomotion;regulation of macromolecule metabolic process;regulation of metabolic process;regulation of mitochondrion organization;regulation of molecular function;regulation of organelle organization;regulation of phosphate metabolic process;regulation of phosphorus metabolic process;regulation of phosphorylation;regulation of primary metabolic process;regulation of programmed cell death;regulation of protein metabolic process;regulation of protein modification process;regulation of protein phosphorylation;regulation of release of cytochrome c from mitochondria;regulation of response to stimulus;regulation of signal transduction;regulation of signaling;reproductive process;response to chemical stimulus;response to external stimulus;response to stimulus;signal transduction;skeletal system development;system development;taxis;transmembrane receptor protein tyrosine kinase signaling pathway	Bladder cancer;Leukocyte transendothelial migration;Pathways in cancer	GO:0001501;GO:0001503;GO:0001932;GO:0001934;GO:0002376;GO:0002521;GO:0002573;GO:0006508;GO:0006928;GO:0006935;GO:0007165;GO:0007166;GO:0007167;GO:0007169;GO:0007411;GO:0007566;GO:0008152;GO:0009605;GO:0009893;GO:0009966;GO:0009967;GO:0009987;GO:0010562;GO:0010604;GO:0010638;GO:0010646;GO:0010647;GO:0010821;GO:0010822;GO:0010941;GO:0016043;GO:0016477;GO:0019220;GO:0019222;GO:0019538;GO:0022411;GO:0022414;GO:0022617;GO:0023051;GO:0023056;GO:0030099;GO:0030154;GO:0030198;GO:0030225;GO:0030334;GO:0030335;GO:0030574;GO:0031323;GO:0031325;GO:0031399;GO:0031401;GO:0032268;GO:0032270;GO:0032501;GO:0032502;GO:0032879;GO:0032963;GO:0033043;GO:0035987;GO:0040011;GO:0040012;GO:0040017;GO:0042058;GO:0042221;GO:0042325;GO:0042327;GO:0042330;GO:0042981;GO:0043062;GO:0043066;GO:0043067;GO:0043069;GO:0043170;GO:0043388;GO:0044093;GO:0044236;GO:0044238;GO:0044243;GO:0044259;GO:0045742;GO:0045937;GO:0048013;GO:0048518;GO:0048519;GO:0048522;GO:0048523;GO:0048583;GO:0048584;GO:0048731;GO:0048856;GO:0048869;GO:0048870;GO:0050789;GO:0050794;GO:0050896;GO:0050900;GO:0051098;GO:0051099;GO:0051101;GO:0051128;GO:0051130;GO:0051174;GO:0051246;GO:0051247;GO:0051270;GO:0051272;GO:0051547;GO:0051549;GO:0051716;GO:0060255;GO:0060548;GO:0065007;GO:0065009;GO:0071840;GO:0071841;GO:0071842;GO:0071845;GO:0080090;GO:0090199;GO:0090200;GO:2000145;GO:2000147	ko04670;ko05200;ko05219	67 kDa matrix metalloproteinase-9;82 kDa matrix metalloproteinase-9;Matrix metalloproteinase-9	13	13	13	21,2	21,2	21,2	78,457	0	59,311	899650000	178	P14780	P14780	Matrix metalloproteinase-9;67 kDa matrix metalloproteinase-9;82 kDa matrix metalloproteinase-9	MMP9	695	MMP9	MMP9_HUMAN	1GKC;1GKD;1ITV;1L6J;1LKG;2OVX;2OVZ;2OW0;2OW1;2OW2;4H1Q;4H2E;4H3X;4H82;4HMA;4JIJ;4JQG
	0	0	0	0	0	0	0	0	0	0	0	0	0	0	0	0	0	0	0	0	0	0	0	0	0	0	6200600	0	0	0	0	0	0	0	0	0	0	6075500	0	0	0	0	0	0	0	0	0	0	0	0	0	0	0	0	0	0	0	0	0	0	0	0	0	0	0	0	0	0	0	0	0	0	0	0	0	0	0	0	0	0	0	0	0	0	0	0	0	0	0	0	0	0	0	0	0	0	0	0	0	0	0	0	0	0	0	0	0	0	0	0	0	0	0	0				amine metabolic process;amino acid activation;aspartyl-tRNA aminoacylation;biosynthetic process;carboxylic acid metabolic process;cellular amine metabolic process;cellular amino acid metabolic process;cellular biosynthetic process;cellular component assembly;cellular component organization;cellular component organization or biogenesis;cellular ketone metabolic process;cellular macromolecule biosynthetic process;cellular macromolecule metabolic process;cellular metabolic process;cellular nitrogen compound metabolic process;cellular process;cellular protein metabolic process;gene expression;macromolecular complex assembly;macromolecular complex subunit organization;macromolecule biosynthetic process;macromolecule metabolic process;metabolic process;ncRNA metabolic process;nitrogen compound metabolic process;nucleic acid metabolic process;nucleobase-containing compound metabolic process;organic acid metabolic process;oxoacid metabolic process;primary metabolic process;protein complex assembly;protein complex subunit organization;protein metabolic process;RNA metabolic process;small molecule metabolic process;translation;tRNA aminoacylation;tRNA aminoacylation for protein translation;tRNA metabolic process	Aminoacyl-tRNA biosynthesis	GO:0006082;GO:0006139;GO:0006399;GO:0006412;GO:0006418;GO:0006422;GO:0006461;GO:0006520;GO:0006807;GO:0008152;GO:0009058;GO:0009059;GO:0009308;GO:0009987;GO:0010467;GO:0016043;GO:0016070;GO:0019538;GO:0019752;GO:0022607;GO:0034641;GO:0034645;GO:0034660;GO:0042180;GO:0043038;GO:0043039;GO:0043170;GO:0043436;GO:0043933;GO:0044106;GO:0044237;GO:0044238;GO:0044249;GO:0044260;GO:0044267;GO:0044281;GO:0065003;GO:0071822;GO:0071840;GO:0090304	ko00970	Aspartate--tRNA ligase, cytoplasmic	1	1	1	3,8	3,8	3,8	57,136	0	10,156	17001000	3	P14868	P14868	Aspartate--tRNA ligase, cytoplasmic	DARS	696	DARS	SYDC_HUMAN	4J15
	0	0	0	134830000	0	0	0	19177000	0	0	0	0	0	13795000	66538000	0	0	0	0	0	0	0	121270000	0	0	0	0	6322700	5955800	0	0	137990000	0	0	0	0	0	0	0	11684000	0	0	0	0	0	0	0	0	0	0	0	6660600	0	0	0	0	17637000	0	11321000	0	6590200	5556200	8799900	61874000	0	18210000	61873000	0	0	5633900	0	23227000	0	2512500	9527400	0	4331900	0	8589500	0	0	127420000	0	6667000	32049000	0	0	0	0	7684400	0	0	0	12810000	0	0	0	0	0	0	0	0	0	0	17878000	0	0	1928500	0	0	0	38868000	0	8830400				adherens junction assembly;adherens junction organization;anatomical structure development;biological adhesion;biological regulation;cell adhesion;cell junction assembly;cell junction organization;cell migration;cell motility;cell surface receptor linked signaling pathway;cell-cell adhesion;cell-cell junction assembly;cell-cell junction organization;cellular component assembly;cellular component assembly at cellular level;cellular component movement;cellular component organization;cellular component organization at cellular level;cellular component organization or biogenesis;cellular component organization or biogenesis at cellular level;cellular process;cellular response to chemical stimulus;cellular response to growth factor stimulus;cellular response to indole-3-methanol;cellular response to organic substance;cellular response to stimulus;cellular response to vascular endothelial growth factor stimulus;cytoskeletal anchoring at plasma membrane;cytoskeleton organization;desmosome assembly;detection of abiotic stimulus;detection of external stimulus;detection of mechanical stimulus;detection of stimulus;developmental process;endothelial cell-cell adhesion;enzyme linked receptor protein signaling pathway;epidermis development;epithelial cell-cell adhesion;establishment of localization;establishment of protein localization;establishment of protein localization in membrane;establishment of protein localization in plasma membrane;locomotion;macromolecular complex assembly;macromolecular complex subunit organization;maintenance of location;maintenance of location in cell;maintenance of protein location;maintenance of protein location in cell;organelle organization;positive regulation of biological process;positive regulation of canonical Wnt receptor signaling pathway;positive regulation of cell communication;positive regulation of cellular process;positive regulation of intracellular protein transport;positive regulation of intracellular transport;positive regulation of molecular function;positive regulation of nucleocytoplasmic transport;positive regulation of protein import into nucleus;positive regulation of protein transport;positive regulation of response to stimulus;positive regulation of sequence-specific DNA binding transcription factor activity;positive regulation of signal transduction;positive regulation of signaling;positive regulation of transmembrane transport;positive regulation of transport;positive regulation of Wnt receptor signaling pathway;protein complex assembly;protein complex subunit organization;protein heterooligomerization;protein oligomerization;regulation of biological process;regulation of biological quality;regulation of biosynthetic process;regulation of canonical Wnt receptor signaling pathway;regulation of cell communication;regulation of cell differentiation;regulation of cell fate commitment;regulation of cell fate specification;regulation of cell proliferation;regulation of cellular biosynthetic process;regulation of cellular localization;regulation of cellular macromolecule biosynthetic process;regulation of cellular metabolic process;regulation of cellular process;regulation of developmental process;regulation of establishment of protein localization;regulation of gene expression;regulation of intracellular protein transport;regulation of intracellular transport;regulation of localization;regulation of macromolecule biosynthetic process;regulation of macromolecule metabolic process;regulation of metabolic process;regulation of molecular function;regulation of nitrogen compound metabolic process;regulation of nucleobase-containing compound metabolic process;regulation of nucleocytoplasmic transport;regulation of primary metabolic process;regulation of protein import into nucleus;regulation of protein localization;regulation of protein transport;regulation of response to stimulus;regulation of RNA metabolic process;regulation of sequence-specific DNA binding transcription factor activity;regulation of signal transduction;regulation of signaling;regulation of transcription, DNA-dependent;regulation of transmembrane transport;regulation of transport;regulation of Wnt receptor signaling pathway;response to abiotic stimulus;response to chemical stimulus;response to external stimulus;response to growth factor stimulus;response to indole-3-methanol;response to mechanical stimulus;response to organic substance;response to stimulus;signal transduction;skin development;tissue development;transmembrane receptor protein tyrosine kinase signaling pathway;vascular endothelial growth factor receptor signaling pathway	Acute myeloid leukemia;Arrhythmogenic right ventricular cardiomyopathy (ARVC);Pathways in cancer	GO:0002159;GO:0006355;GO:0006461;GO:0006928;GO:0006996;GO:0007010;GO:0007016;GO:0007043;GO:0007155;GO:0007165;GO:0007166;GO:0007167;GO:0007169;GO:0008544;GO:0009581;GO:0009582;GO:0009605;GO:0009612;GO:0009628;GO:0009888;GO:0009889;GO:0009966;GO:0009967;GO:0009987;GO:0010033;GO:0010453;GO:0010468;GO:0010556;GO:0010646;GO:0010647;GO:0016043;GO:0016337;GO:0016477;GO:0019219;GO:0019222;GO:0022607;GO:0022610;GO:0023051;GO:0023056;GO:0030111;GO:0030177;GO:0031323;GO:0031326;GO:0032386;GO:0032388;GO:0032502;GO:0032507;GO:0032879;GO:0032880;GO:0033157;GO:0034329;GO:0034330;GO:0034332;GO:0034333;GO:0034762;GO:0034764;GO:0035924;GO:0040011;GO:0042127;GO:0042221;GO:0042306;GO:0042307;GO:0042659;GO:0043588;GO:0043933;GO:0044093;GO:0045184;GO:0045185;GO:0045216;GO:0045595;GO:0046822;GO:0046824;GO:0048010;GO:0048518;GO:0048522;GO:0048583;GO:0048584;GO:0048856;GO:0048870;GO:0050789;GO:0050793;GO:0050794;GO:0050896;GO:0050982;GO:0051049;GO:0051050;GO:0051090;GO:0051091;GO:0051171;GO:0051222;GO:0051223;GO:0051234;GO:0051235;GO:0051252;GO:0051259;GO:0051291;GO:0051606;GO:0051651;GO:0051716;GO:0060255;GO:0060341;GO:0060828;GO:0065003;GO:0065007;GO:0065008;GO:0065009;GO:0070201;GO:0070848;GO:0070887;GO:0071310;GO:0071363;GO:0071603;GO:0071680;GO:0071681;GO:0071822;GO:0071840;GO:0071841;GO:0071842;GO:0071844;GO:0080090;GO:0090002;GO:0090136;GO:0090150;GO:0090263;GO:0090316;GO:2000112	ko05200;ko05221;ko05412	Junction plakoglobin	12	12	12	23,4	23,4	23,4	81,744	0	53,632	599480000	114	P14923;C9JTX4;C9J826;C9JK18;C9JKY1	P14923;C9JTX4;C9J826;C9JK18;C9JKY1	Junction plakoglobin	JUP	697	JUP	C9J826_HUMAN;C9JK18_HUMAN;C9JKY1_HUMAN;C9JTX4_HUMAN;PLAK_HUMAN	3IFQ
	0	0	0	0	0	0	0	0	0	0	0	0	0	0	0	0	0	0	0	0	0	0	0	0	0	0	0	0	0	0	0	0	0	0	0	0	0	0	0	0	0	0	0	0	0	0	0	0	0	0	0	0	0	0	0	0	0	0	0	0	0	0	0	0	0	0	0	0	0	0	0	38429000	0	0	0	0	0	28698000	30272000	0	0	85009000	0	0	0	0	0	0	0	0	0	0	32014000	0	0	0	0	0	0	0	0	0	0	0	0	0	0	25171000	0	0	0	0	0	0				amine biosynthetic process;amine catabolic process;amine metabolic process;biological regulation;biosynthetic process;carboxylic acid biosynthetic process;carboxylic acid catabolic process;carboxylic acid metabolic process;catabolic process;cell communication;cell proliferation;cell-cell signaling;cellular amine metabolic process;cellular amino acid biosynthetic process;cellular amino acid catabolic process;cellular amino acid metabolic process;cellular biosynthetic process;cellular catabolic process;cellular component assembly;cellular component organization;cellular component organization or biogenesis;cellular ketone metabolic process;cellular metabolic process;cellular nitrogen compound biosynthetic process;cellular nitrogen compound metabolic process;cellular process;cellular response to external stimulus;cellular response to extracellular stimulus;cellular response to nutrient levels;cellular response to starvation;cellular response to stimulus;cellular response to stress;establishment of localization;glutamate catabolic process;glutamate metabolic process;glutamine biosynthetic process;glutamine family amino acid biosynthetic process;glutamine family amino acid catabolic process;glutamine family amino acid metabolic process;glutamine metabolic process;macromolecular complex assembly;macromolecular complex subunit organization;metabolic process;neurotransmitter transport;neurotransmitter uptake;nitrogen compound metabolic process;organic acid biosynthetic process;organic acid catabolic process;organic acid metabolic process;oxoacid metabolic process;positive regulation of biological process;positive regulation of cell communication;positive regulation of cell proliferation;positive regulation of cellular process;positive regulation of epithelial cell proliferation;positive regulation of hormone secretion;positive regulation of insulin secretion;positive regulation of multicellular organismal process;positive regulation of neurological system process;positive regulation of peptide hormone secretion;positive regulation of peptide secretion;positive regulation of secretion;positive regulation of signaling;positive regulation of synaptic transmission;positive regulation of synaptic transmission, glutamatergic;positive regulation of transmission of nerve impulse;positive regulation of transport;primary metabolic process;protein complex assembly;protein complex subunit organization;protein homooligomerization;protein oligomerization;regulation of biological process;regulation of biological quality;regulation of cell communication;regulation of cell proliferation;regulation of cellular localization;regulation of cellular process;regulation of epithelial cell proliferation;regulation of hormone secretion;regulation of insulin secretion;regulation of localization;regulation of multicellular organismal process;regulation of neurological system process;regulation of neurotransmitter levels;regulation of peptide hormone secretion;regulation of peptide secretion;regulation of peptide transport;regulation of secretion;regulation of signaling;regulation of synaptic transmission;regulation of synaptic transmission, glutamatergic;regulation of system process;regulation of transmission of nerve impulse;regulation of transport;response to carbohydrate stimulus;response to chemical stimulus;response to external stimulus;response to extracellular stimulus;response to glucose stimulus;response to hexose stimulus;response to monosaccharide stimulus;response to nutrient levels;response to organic substance;response to starvation;response to stimulus;response to stress;signaling;small molecule biosynthetic process;small molecule catabolic process;small molecule metabolic process;synaptic transmission;transport	Alanine, aspartate and glutamate metabolism;Arginine and proline metabolism;Nitrogen metabolism;Two-component system	GO:0001504;GO:0001505;GO:0002791;GO:0002793;GO:0006082;GO:0006461;GO:0006520;GO:0006536;GO:0006538;GO:0006541;GO:0006542;GO:0006807;GO:0006810;GO:0006836;GO:0006950;GO:0007154;GO:0007267;GO:0007268;GO:0008152;GO:0008283;GO:0008284;GO:0008652;GO:0009056;GO:0009058;GO:0009063;GO:0009064;GO:0009065;GO:0009084;GO:0009267;GO:0009308;GO:0009309;GO:0009310;GO:0009605;GO:0009743;GO:0009746;GO:0009749;GO:0009987;GO:0009991;GO:0010033;GO:0010646;GO:0010647;GO:0016043;GO:0016053;GO:0016054;GO:0019752;GO:0022607;GO:0023051;GO:0023052;GO:0023056;GO:0031644;GO:0031646;GO:0031667;GO:0031668;GO:0031669;GO:0032024;GO:0032879;GO:0033554;GO:0034284;GO:0034641;GO:0042127;GO:0042180;GO:0042221;GO:0042594;GO:0043436;GO:0043933;GO:0044057;GO:0044106;GO:0044237;GO:0044238;GO:0044248;GO:0044249;GO:0044271;GO:0044281;GO:0044282;GO:0044283;GO:0046394;GO:0046395;GO:0046883;GO:0046887;GO:0048518;GO:0048522;GO:0050678;GO:0050679;GO:0050789;GO:0050794;GO:0050796;GO:0050804;GO:0050806;GO:0050896;GO:0051046;GO:0051047;GO:0051049;GO:0051050;GO:0051234;GO:0051239;GO:0051240;GO:0051259;GO:0051260;GO:0051716;GO:0051966;GO:0051968;GO:0051969;GO:0051971;GO:0060341;GO:0065003;GO:0065007;GO:0065008;GO:0071496;GO:0071822;GO:0071840;GO:0090087;GO:0090276;GO:0090277	ko00250;ko00330;ko00910;ko02020	Glutamine synthetase	3	3	3	12,1	12,1	12,1	42,064	0	6,0064	695410000	18	P15104;A0A2R8YDT1	P15104;A0A2R8YDT1	Glutamine synthetase	GLUL	698	GLUL	GLNA_HUMAN	2OJW;2QC8
	16596000	0	72587000	265090000	0	0	0	35704000	0	0	39353000	33400000	0	49162000	51184000	0	17813000	0	12525000	10789000	23047000	6202100	146950000	38213000	43747000	19262000	57886000	40204000	11226000	9007800	0	320809984	0	0	0	25794000	0	3485300	0	0	14951000	0	0	12868000	0	0	105770000	0	7103200	0	0	4907600	0	23382000	31070000	0	0	17696000	90064000	7006400	21645000	34872000	62552000	111100000	92905000	153160000	333440000	11755000	61224000	15677000	9365800	80326000	2231400	171470000	20569000	19581000	11014000	6767000	25909000	9518000	45436000	993030016	0	19037000	145410000	2470300	0	0	15271000	24958000	0	0	2479300	34929000	40939000	26145000	0	42842000	0	14291000	24040000	30143000	16262000	2360800	35942000	0	0	12363000	0	0	4589700	170430000	11858000	26151000				adherens junction organization;anatomical structure development;anatomical structure morphogenesis;apoptosis;cardiac muscle tissue morphogenesis;cell death;cell differentiation;cell junction organization;cell-cell junction organization;cellular component disassembly;cellular component disassembly at cellular level;cellular component disassembly involved in apoptosis;cellular component organization;cellular component organization at cellular level;cellular component organization or biogenesis;cellular component organization or biogenesis at cellular level;cellular developmental process;cellular macromolecule metabolic process;cellular metabolic process;cellular process;cellular protein metabolic process;cytoskeleton organization;death;developmental process;epidermal cell differentiation;epidermis development;epithelial cell differentiation;intermediate filament cytoskeleton organization;intermediate filament organization;intermediate filament-based process;keratinocyte differentiation;localization;macromolecule localization;macromolecule metabolic process;macromolecule modification;metabolic process;muscle tissue morphogenesis;organelle organization;peptide cross-linking;primary metabolic process;programmed cell death;protein localization;protein localization to adherens junction;protein metabolic process;protein modification process;response to stimulus;response to stress;response to wounding;tissue development;tissue morphogenesis;ventricular cardiac muscle tissue morphogenesis;ventricular compact myocardium morphogenesis;wound healing	Arrhythmogenic right ventricular cardiomyopathy (ARVC)	GO:0003223;GO:0006464;GO:0006915;GO:0006921;GO:0006950;GO:0006996;GO:0007010;GO:0008104;GO:0008152;GO:0008219;GO:0008544;GO:0009611;GO:0009653;GO:0009888;GO:0009913;GO:0009987;GO:0012501;GO:0016043;GO:0016265;GO:0018149;GO:0019538;GO:0022411;GO:0030154;GO:0030216;GO:0030855;GO:0032502;GO:0033036;GO:0034330;GO:0034332;GO:0042060;GO:0043170;GO:0043412;GO:0044237;GO:0044238;GO:0044260;GO:0044267;GO:0045103;GO:0045104;GO:0045109;GO:0045216;GO:0048729;GO:0048856;GO:0048869;GO:0050896;GO:0051179;GO:0055008;GO:0055010;GO:0060415;GO:0071840;GO:0071841;GO:0071842;GO:0071845;GO:0071896	ko05412	Desmoplakin	66	66	66	26,8	26,8	26,8	331,77	0	174,85	3002400000	449	P15924	P15924	Desmoplakin	DSP	699	DSP	DESP_HUMAN	1LM5;1LM7;3R6N
	0	0	0	0	0	0	0	0	0	0	0	0	0	0	0	0	0	0	0	0	0	0	0	0	0	0	0	0	0	0	0	0	0	0	0	0	0	0	0	0	0	0	0	0	0	0	0	0	0	0	0	0	0	0	0	0	0	0	0	0	0	0	0	0	0	0	0	0	0	0	0	0	0	0	0	0	0	0	0	0	0	0	0	0	0	0	0	0	0	0	0	0	3542800	0	0	0	0	0	0	0	0	0	0	0	0	0	0	0	0	0	0	0	0	0				behavior;cognition;learning or memory;memory;multicellular organismal process;neurological system process;response to stimulus;system process		GO:0003008;GO:0007610;GO:0007611;GO:0007613;GO:0032501;GO:0050877;GO:0050890;GO:0050896		Ribosyldihydronicotinamide dehydrogenase [quinone]	2	2	2	14,5	14,5	14,5	21,537	0,0010627	2,6534	29874000	7	Q5TD07;P16083;A2A2U4;Q5TD05	Q5TD07;P16083;A2A2U4;Q5TD05	Ribosyldihydronicotinamide dehydrogenase [quinone]	NQO2	700	NQO2	A2A2U4_HUMAN;NQO2_HUMAN;Q5TD05_HUMAN;Q5TD07_HUMAN	1QR2;1SG0;1XI2;1ZX1;2BZS;2QMY;2QMZ;2QR2;2QWX;2QX4;2QX6;2QX8;2QX9;3FW1;3G5M;3GAM;3NFR;3NHF;3NHJ;3NHK;3NHL;3NHP;3NHR;3NHS;3NHU;3NHW;3NHY;3O2N;3O73;3OVM;3OWH;3OWX;3OX1;3OX2;3OX3;3TE7;3TEM;3TZB;3UXE;3UXH;4FGJ;4FGK;4FGL;4GQI;4GR9;4U7F;4U7G;4U7H
	0	22912000	0	0	13611000	0	5845000	0	0	0	0	0	63569000	0	11070000	11456000	11760000	0	118540000	0	62735000	8604600	0	4319500	26840000	0	0	3322500	31085000	22124000	78138000	0	32653000	0	0	51288000	0	22891000	0	129900000	117070000	0	21210000	0	51603000	0	0	0	0	0	0	0	0	0	8121600	40889000	0	0	1290700	4437600	6149100	5582500	3539800	70905000	35175000	141350000	0	91883000	0	35128000	54450000	3074100	7209900	19208000	9885400	0	683580032	0	1439700	0	138110000	3976200	24846000	1613500	118630000	142880000	0	0	3296500	1088600	0	0	1928600	9630200	0	102930000	0	190020000	0	88040000	0	0	3048900	3889600	0	0	0	0	0	489169984	19793000	0	7497600	17555000				anatomical structure development;axon guidance;biological regulation;biosynthetic process;cation homeostasis;cation transport;cell development;cellular biosynthetic process;cellular component organization;cellular component organization at cellular level;cellular component organization or biogenesis;cellular component organization or biogenesis at cellular level;cellular developmental process;cellular metabolic process;cellular nitrogen compound biosynthetic process;cellular nitrogen compound metabolic process;cellular process;cellular response to stimulus;chemical homeostasis;chemotaxis;cofactor biosynthetic process;cofactor metabolic process;cytoskeleton organization;developmental process;ER to Golgi vesicle-mediated transport;erythrocyte development;establishment of localization;establishment of localization in cell;establishment of protein localization;establishment of protein localization in membrane;establishment of protein localization in plasma membrane;establishment or maintenance of apical/basal cell polarity;establishment or maintenance of bipolar cell polarity;establishment or maintenance of cell polarity;establishment or maintenance of epithelial cell apical/basal polarity;exocytosis;Golgi vesicle transport;heterocycle biosynthetic process;heterocycle metabolic process;homeostatic process;intracellular protein transport;intracellular transport;ion homeostasis;ion transport;iron ion homeostasis;locomotion;maintenance of apical/basal cell polarity;maintenance of cell polarity;maintenance of epithelial cell apical/basal polarity;metabolic process;monovalent inorganic cation transport;nitrogen compound metabolic process;organelle organization;porphyrin-containing compound biosynthetic process;porphyrin-containing compound metabolic process;positive regulation of biological process;positive regulation of cellular component organization;positive regulation of cellular process;positive regulation of organelle organization;protein targeting;protein targeting to plasma membrane;protein transport;regulation of biological process;regulation of biological quality;regulation of cellular component organization;regulation of cellular process;regulation of organelle organization;response to chemical stimulus;response to external stimulus;response to stimulus;secretion;secretion by cell;signal transduction;taxis;tetrapyrrole biosynthetic process;tetrapyrrole metabolic process;transport;vesicle-mediated transport		GO:0006605;GO:0006778;GO:0006779;GO:0006807;GO:0006810;GO:0006811;GO:0006812;GO:0006886;GO:0006887;GO:0006888;GO:0006935;GO:0006996;GO:0007010;GO:0007163;GO:0007165;GO:0007411;GO:0008152;GO:0009058;GO:0009605;GO:0009987;GO:0010638;GO:0015031;GO:0015672;GO:0016043;GO:0016192;GO:0018130;GO:0030011;GO:0032502;GO:0032940;GO:0033013;GO:0033014;GO:0033043;GO:0034641;GO:0035088;GO:0035090;GO:0040011;GO:0042221;GO:0042330;GO:0042592;GO:0044237;GO:0044249;GO:0044271;GO:0045184;GO:0045197;GO:0045199;GO:0046483;GO:0046903;GO:0046907;GO:0048193;GO:0048468;GO:0048518;GO:0048522;GO:0048821;GO:0048856;GO:0048869;GO:0048878;GO:0050789;GO:0050794;GO:0050801;GO:0050896;GO:0051128;GO:0051130;GO:0051186;GO:0051188;GO:0051234;GO:0051649;GO:0051716;GO:0055072;GO:0055080;GO:0061245;GO:0065007;GO:0065008;GO:0071840;GO:0071841;GO:0071842;GO:0072661;GO:0090002;GO:0090150		Ankyrin-1	33	33	33	24,1	24,1	24,1	206,26	0	211,5	2337400000	406	P16157;H0YBS0;A0A2R8Y4B0	P16157	Ankyrin-1	ANK1	701	ANK1	ANK1_HUMAN	1N11;2YQF;2YVI;3F59;3KBT;3KBU;3UD1;3UD2
	6740900	21544000	9277600	3263300	166410000	46818000	0	165710000	99269000	63333000	13647000	112890000	128020000	0	40338000	0	21213000	0	6708900	135020000	126710000	308060000	13421000	160910000	36620000	96615000	0	168540000	26098000	40668000	2578300	25080000	0	0	62620000	0	0	14601000	32340000	105980000	0	42356000	7984100	43354000	7289600	264010000	90343000	96702000	74953000	134850000	8450100	190180000	0	60506000	211890000	23509000	58177000	48104000	247150000	2302600	170290000	279460000	524300000	21519000	5855000	459910016	76977000	182500000	35123000	514630016	95690000	457840000	207310000	32265000	257470000	331769984	11397000	1279100032	621600000	277620000	2267600	251420000	0	298030016	89658000	62615000	126050000	0	178080000	292889984	60936000	0	376620000	74544000	72016000	121820000	612889984	31703000	35114000	128740000	47310000	185050000	187390000	328209984	38960000	17553000	0	323430016	111340000	101410000	144480000	52959000	23543000	21233000				biological regulation;cellular component assembly;cellular component assembly at cellular level;cellular component organization;cellular component organization at cellular level;cellular component organization or biogenesis;cellular component organization or biogenesis at cellular level;cellular macromolecular complex assembly;cellular macromolecular complex subunit organization;cellular process;chromatin organization;chromosome organization;establishment of localization;establishment of protein localization;establishment of protein localization to chromatin;establishment of protein localization to chromosome;establishment of protein localization to organelle;macromolecular complex assembly;macromolecular complex subunit organization;negative regulation of biological process;negative regulation of biosynthetic process;negative regulation of cellular biosynthetic process;negative regulation of cellular macromolecule biosynthetic process;negative regulation of cellular metabolic process;negative regulation of cellular process;negative regulation of gene expression;negative regulation of macromolecule biosynthetic process;negative regulation of macromolecule metabolic process;negative regulation of metabolic process;negative regulation of nitrogen compound metabolic process;negative regulation of nucleobase-containing compound metabolic process;negative regulation of RNA metabolic process;negative regulation of transcription from RNA polymerase II promoter;negative regulation of transcription, DNA-dependent;nucleosome assembly;nucleosome organization;organelle organization;positive regulation of biological process;positive regulation of cell growth;positive regulation of cellular component organization;positive regulation of cellular metabolic process;positive regulation of cellular process;positive regulation of cellular protein metabolic process;positive regulation of growth;positive regulation of histone H3-K9 methylation;positive regulation of histone methylation;positive regulation of histone modification;positive regulation of macromolecule metabolic process;positive regulation of metabolic process;positive regulation of organelle organization;positive regulation of protein metabolic process;positive regulation of protein modification process;posttranscriptional regulation of gene expression;protein stabilization;protein-DNA complex assembly;protein-DNA complex subunit organization;regulation of biological process;regulation of biological quality;regulation of biosynthetic process;regulation of cell growth;regulation of cellular biosynthetic process;regulation of cellular component organization;regulation of cellular macromolecule biosynthetic process;regulation of cellular metabolic process;regulation of cellular process;regulation of cellular protein metabolic process;regulation of chromosome organization;regulation of gene expression;regulation of growth;regulation of histone H3-K9 methylation;regulation of histone methylation;regulation of histone modification;regulation of macromolecule biosynthetic process;regulation of macromolecule metabolic process;regulation of metabolic process;regulation of nitrogen compound metabolic process;regulation of nucleobase-containing compound metabolic process;regulation of organelle organization;regulation of primary metabolic process;regulation of protein metabolic process;regulation of protein modification process;regulation of protein stability;regulation of RNA metabolic process;regulation of transcription from RNA polymerase II promoter;regulation of transcription, DNA-dependent		GO:0000122;GO:0001558;GO:0006325;GO:0006334;GO:0006355;GO:0006357;GO:0006996;GO:0009889;GO:0009890;GO:0009892;GO:0009893;GO:0009987;GO:0010468;GO:0010556;GO:0010558;GO:0010604;GO:0010605;GO:0010608;GO:0010629;GO:0010638;GO:0016043;GO:0019219;GO:0019222;GO:0022607;GO:0030307;GO:0031056;GO:0031058;GO:0031060;GO:0031062;GO:0031323;GO:0031324;GO:0031325;GO:0031326;GO:0031327;GO:0031399;GO:0031401;GO:0031647;GO:0032268;GO:0032270;GO:0033043;GO:0033044;GO:0034621;GO:0034622;GO:0034728;GO:0040008;GO:0043933;GO:0045184;GO:0045892;GO:0045927;GO:0045934;GO:0048518;GO:0048519;GO:0048522;GO:0048523;GO:0050789;GO:0050794;GO:0050821;GO:0051128;GO:0051130;GO:0051171;GO:0051172;GO:0051234;GO:0051246;GO:0051247;GO:0051252;GO:0051253;GO:0051276;GO:0051570;GO:0051574;GO:0060255;GO:0065003;GO:0065004;GO:0065007;GO:0065008;GO:0070199;GO:0071169;GO:0071824;GO:0071840;GO:0071841;GO:0071842;GO:0071844;GO:0072594;GO:0080090;GO:2000112;GO:2000113		Histone H1.5	19	12	12	41,2	28,3	28,3	22,58	0	291,38	13616000000	1465	P16401	P16401	Histone H1.5	HIST1H1B	702	HIST1H1B	H15_HUMAN	2FE2;2RHI
	0	0	0	0	0	0	0	0	0	0	0	0	0	0	0	0	0	0	0	0	0	0	0	0	0	0	0	0	0	0	0	0	0	0	0	0	0	0	0	0	0	0	0	0	0	0	0	0	0	0	0	0	0	0	0	0	0	0	7540000	0	0	0	0	0	0	0	5873000	0	0	0	0	8557400	0	0	0	0	0	8220800	7721100	0	0	7109100	0	0	0	0	0	0	0	0	0	0	0	0	0	0	0	0	0	0	0	0	0	0	0	0	0	5968100	0	0	0	0	0	0				cellular component assembly;cellular component assembly at cellular level;cellular component organization;cellular component organization at cellular level;cellular component organization or biogenesis;cellular component organization or biogenesis at cellular level;cellular macromolecular complex assembly;cellular macromolecular complex subunit organization;cellular process;chromatin assembly;chromatin assembly or disassembly;chromatin organization;chromosome organization;macromolecular complex assembly;macromolecular complex subunit organization;nucleosome assembly;nucleosome organization;nucleosome positioning;organelle organization;protein-DNA complex assembly;protein-DNA complex subunit organization		GO:0006325;GO:0006333;GO:0006334;GO:0006996;GO:0009987;GO:0016043;GO:0016584;GO:0022607;GO:0031497;GO:0034621;GO:0034622;GO:0034728;GO:0043933;GO:0051276;GO:0065003;GO:0065004;GO:0071824;GO:0071840;GO:0071841;GO:0071842;GO:0071844		Histone H1.3	21	2	2	44,8	9,5	9,5	22,35	0	8,5902	168560000	19	P16402	P16402	Histone H1.3	HIST1H1D	703	HIST1H1D	H13_HUMAN
	0	0	28969000	0	87992000	44479000	13319000	139840000	26804000	18391000	0	0	0	0	18868000	0	11549000	0	0	27978000	0	48032000	0	14010000	0	0	0	0	0	0	0	0	0	0	0	0	0	0	79759000	0	0	0	0	0	0	0	0	79630000	0	0	0	0	0	0	0	0	0	0	51318000	0	35450000	24987000	97232000	6780400	0	84588000	0	78800000	0	87642000	0	131640000	24083000	14682000	74469000	29017000	0	209200000	131810000	64014000	0	70366000	0	93781000	9979700	0	0	0	0	34170000	0	0	135960000	0	0	25469000	159640000	0	0	22635000	35230000	34370000	39286000	71908000	26093000	0	0	77855000	0	16783000	42586000	109510000	0	14088000				cellular component assembly;cellular component assembly at cellular level;cellular component organization;cellular component organization at cellular level;cellular component organization or biogenesis;cellular component organization or biogenesis at cellular level;cellular macromolecular complex assembly;cellular macromolecular complex subunit organization;cellular process;chromatin assembly;chromatin assembly or disassembly;chromatin organization;chromosome organization;macromolecular complex assembly;macromolecular complex subunit organization;nucleosome assembly;nucleosome organization;nucleosome positioning;organelle organization;protein-DNA complex assembly;protein-DNA complex subunit organization		GO:0006325;GO:0006333;GO:0006334;GO:0006996;GO:0009987;GO:0016043;GO:0016584;GO:0022607;GO:0031497;GO:0034621;GO:0034622;GO:0034728;GO:0043933;GO:0051276;GO:0065003;GO:0065004;GO:0071824;GO:0071840;GO:0071841;GO:0071842;GO:0071844		Histone H1.2	21	3	3	46	9,9	9,9	21,364	0	33,856	3316400000	217	P16403	P16403	Histone H1.2	HIST1H1C	704	HIST1H1C	H12_HUMAN
	0	0	0	0	0	0	0	0	0	0	0	0	0	0	0	0	0	0	0	0	0	0	0	0	0	0	0	0	0	0	0	0	0	0	0	0	0	0	0	0	0	0	0	0	0	0	0	0	0	0	0	0	0	0	0	0	0	0	0	0	0	4216300	0	0	0	0	0	0	0	0	0	0	0	0	0	0	0	0	0	0	0	0	0	0	0	0	0	0	0	0	0	0	0	0	0	0	0	0	0	0	0	0	0	0	0	0	0	0	0	0	0	0	0	0				amine metabolic process;betaine metabolic process;biological regulation;carboxylic acid metabolic process;carnitine metabolic process;catabolic process;cellular amine metabolic process;cellular amino acid metabolic process;cellular aromatic compound metabolic process;cellular catabolic process;cellular ketone metabolic process;cellular lipid metabolic process;cellular macromolecule metabolic process;cellular metabolic process;cellular nitrogen compound catabolic process;cellular nitrogen compound metabolic process;cellular organofluorine metabolic process;cellular organohalogen metabolic process;cellular process;cellular protein metabolic process;cellular response to chemical stimulus;cellular response to endogenous stimulus;cellular response to follicle-stimulating hormone stimulus;cellular response to gonadotropin stimulus;cellular response to hormone stimulus;cellular response to organic substance;cellular response to peptide hormone stimulus;cellular response to stimulus;demethylation;fatty acid metabolic process;fatty acid oxidation;flavonoid metabolic process;internal peptidyl-lysine acetylation;internal protein amino acid acetylation;lipid metabolic process;lipid modification;lipid oxidation;macromolecule metabolic process;macromolecule modification;metabolic process;monocarboxylic acid metabolic process;negative regulation of caspase activity;negative regulation of catalytic activity;negative regulation of hydrolase activity;negative regulation of lipase activity;negative regulation of molecular function;negative regulation of peptidase activity;nitrate catabolic process;nitrate metabolic process;nitric oxide catabolic process;nitric oxide metabolic process;nitrogen compound metabolic process;one-carbon metabolic process;organic acid metabolic process;oxidation-reduction process;oxoacid metabolic process;peptidyl-amino acid modification;peptidyl-lysine acetylation;peptidyl-lysine modification;phenylpropanoid metabolic process;positive regulation of biological process;positive regulation of biosynthetic process;positive regulation of catalytic activity;positive regulation of cell communication;positive regulation of cell differentiation;positive regulation of cellular biosynthetic process;positive regulation of cellular metabolic process;positive regulation of cellular process;positive regulation of cholesterol biosynthetic process;positive regulation of cholesterol metabolic process;positive regulation of chondrocyte differentiation;positive regulation of developmental process;positive regulation of hormone biosynthetic process;positive regulation of hormone metabolic process;positive regulation of lipid biosynthetic process;positive regulation of lipid metabolic process;positive regulation of metabolic process;positive regulation of molecular function;positive regulation of monooxygenase activity;positive regulation of oxidoreductase activity;positive regulation of response to stimulus;positive regulation of signal transduction;positive regulation of signaling;positive regulation of smoothened signaling pathway;positive regulation of steroid biosynthetic process;positive regulation of steroid hormone biosynthetic process;positive regulation of steroid metabolic process;primary metabolic process;protein acetylation;protein acylation;protein metabolic process;protein modification process;regulation of anatomical structure morphogenesis;regulation of biological process;regulation of biosynthetic process;regulation of cartilage development;regulation of catalytic activity;regulation of cell communication;regulation of cell differentiation;regulation of cell proliferation;regulation of cellular biosynthetic process;regulation of cellular metabolic process;regulation of cellular process;regulation of cholesterol biosynthetic process;regulation of cholesterol metabolic process;regulation of chondrocyte differentiation;regulation of cysteine-type endopeptidase activity;regulation of cysteine-type endopeptidase activity involved in apoptotic process;regulation of developmental growth;regulation of developmental process;regulation of endopeptidase activity;regulation of growth;regulation of growth plate cartilage chondrocyte proliferation;regulation of hormone biosynthetic process;regulation of hormone metabolic process;regulation of hydrolase activity;regulation of lipase activity;regulation of lipid biosynthetic process;regulation of lipid metabolic process;regulation of metabolic process;regulation of molecular function;regulation of monooxygenase activity;regulation of multicellular organismal development;regulation of multicellular organismal process;regulation of organ morphogenesis;regulation of oxidoreductase activity;regulation of peptidase activity;regulation of primary metabolic process;regulation of response to stimulus;regulation of signal transduction;regulation of signaling;regulation of smoothened signaling pathway;regulation of steroid biosynthetic process;regulation of steroid hormone biosynthetic process;regulation of steroid metabolic process;response to chemical stimulus;response to drug;response to endogenous stimulus;response to external stimulus;response to extracellular stimulus;response to follicle-stimulating hormone stimulus;response to gonadotropin stimulus;response to hormone stimulus;response to nutrient;response to nutrient levels;response to organic substance;response to peptide hormone stimulus;response to stimulus;secondary metabolic process;small molecule metabolic process		GO:0003420;GO:0006082;GO:0006464;GO:0006473;GO:0006475;GO:0006520;GO:0006577;GO:0006629;GO:0006631;GO:0006725;GO:0006730;GO:0006807;GO:0007584;GO:0008152;GO:0008589;GO:0009056;GO:0009308;GO:0009437;GO:0009605;GO:0009698;GO:0009719;GO:0009725;GO:0009812;GO:0009889;GO:0009891;GO:0009893;GO:0009966;GO:0009967;GO:0009987;GO:0009991;GO:0010033;GO:0010466;GO:0010646;GO:0010647;GO:0010893;GO:0018193;GO:0018205;GO:0018393;GO:0018394;GO:0019216;GO:0019218;GO:0019222;GO:0019395;GO:0019538;GO:0019748;GO:0019752;GO:0022603;GO:0023051;GO:0023056;GO:0030258;GO:0031323;GO:0031325;GO:0031326;GO:0031328;GO:0031667;GO:0032330;GO:0032332;GO:0032350;GO:0032352;GO:0032354;GO:0032768;GO:0032770;GO:0032787;GO:0032870;GO:0034440;GO:0034641;GO:0034698;GO:0040008;GO:0042126;GO:0042127;GO:0042180;GO:0042221;GO:0042493;GO:0043085;GO:0043086;GO:0043154;GO:0043170;GO:0043281;GO:0043412;GO:0043434;GO:0043436;GO:0043543;GO:0043602;GO:0044092;GO:0044093;GO:0044106;GO:0044237;GO:0044238;GO:0044248;GO:0044255;GO:0044260;GO:0044267;GO:0044270;GO:0044281;GO:0045540;GO:0045542;GO:0045595;GO:0045597;GO:0045834;GO:0045880;GO:0045940;GO:0046209;GO:0046210;GO:0046885;GO:0046886;GO:0046889;GO:0046890;GO:0048518;GO:0048522;GO:0048583;GO:0048584;GO:0048638;GO:0050789;GO:0050790;GO:0050793;GO:0050794;GO:0050810;GO:0050896;GO:0051094;GO:0051239;GO:0051336;GO:0051341;GO:0051346;GO:0051353;GO:0051716;GO:0052547;GO:0052548;GO:0055114;GO:0060191;GO:0060192;GO:0061035;GO:0065007;GO:0065009;GO:0070887;GO:0070988;GO:0071310;GO:0071371;GO:0071372;GO:0071375;GO:0071495;GO:0080090;GO:0090030;GO:0090031;GO:0090181;GO:0090205;GO:0090345;GO:0090346;GO:2000026;GO:2000027;GO:2000116		NADPH--cytochrome P450 reductase	3	3	3	8,4	8,4	8,4	76,689	0	12,087	10892000	4	P16435;H0Y4R2;C9JU80;E7EMD0	P16435;H0Y4R2	NADPH--cytochrome P450 reductase	POR	705	POR	H0Y4R2_HUMAN;NCPR_HUMAN	1B1C;3FJO;3QE2;3QFC;3QFR;3QFS;3QFT
	0	0	0	0	0	0	0	0	0	0	0	0	0	0	0	0	0	0	0	0	0	0	0	0	0	0	0	0	0	0	0	0	0	0	0	0	0	0	0	0	0	0	0	0	0	0	0	0	0	0	0	0	0	0	0	5596600	0	0	0	0	0	0	0	0	0	22906000	0	6240700	0	4385100	5874200	0	0	3040200	2282800	0	66483000	0	0	0	0	0	0	0	10316000	16995000	0	0	0	0	0	0	0	0	0	26599000	0	45466000	0	9852500	0	0	0	0	0	0	0	0	0	75930000	5985900	0	0	0				anatomical structure development;anatomical structure morphogenesis;biological regulation;cation homeostasis;cell maturation;cell morphogenesis;cellular component morphogenesis;cellular component organization;cellular component organization or biogenesis;cellular developmental process;cellular macromolecule metabolic process;cellular metabolic process;cellular process;cellular protein metabolic process;chemical homeostasis;developmental maturation;developmental process;erythrocyte maturation;hemoglobin metabolic process;hemopoietic or lymphoid organ development;homeostatic process;ion homeostasis;iron ion homeostasis;macromolecule metabolic process;macromolecule modification;metabolic process;organ development;peptide cross-linking;primary metabolic process;protein metabolic process;protein modification process;regulation of anatomical structure morphogenesis;regulation of biological process;regulation of biological quality;regulation of cell morphogenesis;regulation of cell shape;regulation of cellular component organization;regulation of cellular process;regulation of developmental process;spleen development		GO:0000902;GO:0006464;GO:0008152;GO:0008360;GO:0009653;GO:0009987;GO:0016043;GO:0018149;GO:0019538;GO:0020027;GO:0021700;GO:0022603;GO:0022604;GO:0032502;GO:0032989;GO:0042592;GO:0043170;GO:0043249;GO:0043412;GO:0044237;GO:0044238;GO:0044260;GO:0044267;GO:0048469;GO:0048513;GO:0048534;GO:0048536;GO:0048856;GO:0048869;GO:0048878;GO:0050789;GO:0050793;GO:0050794;GO:0050801;GO:0051128;GO:0055072;GO:0055080;GO:0065007;GO:0065008;GO:0071840		Erythrocyte membrane protein band 4.2	4	4	4	8,8	8,8	8,8	77,008	0	54,258	301660000	57	P16452;H3BTE6;F5H563;H3BPV8	P16452;H3BTE6;F5H563;H3BPV8	Erythrocyte membrane protein band 4.2	EPB42	706	EPB42	EPB42_HUMAN;F5H563_HUMAN;H3BPV8_HUMAN;H3BTE6_HUMAN
	0	0	0	0	0	0	0	0	0	0	0	0	0	0	0	0	0	0	0	0	0	0	0	0	0	0	10512000	0	0	0	0	0	0	0	0	0	0	14930000	0	0	0	0	0	0	0	0	0	0	8770000	0	0	0	0	0	0	13434000	0	0	0	0	0	21088000	0	0	0	0	0	0	0	0	0	0	0	0	0	0	0	0	0	0	0	0	0	0	0	0	0	0	0	0	0	0	0	0	0	0	0	0	0	0	0	0	0	0	0	0	0	0	0	0	0	0	0	0				anatomical structure development;biological adhesion;biological regulation;blood coagulation;calcium ion homeostasis;calcium ion transmembrane transport;calcium ion transport;calcium-mediated signaling;cation homeostasis;cation transport;cell adhesion;cellular calcium ion homeostasis;cellular cation homeostasis;cellular chemical homeostasis;cellular divalent inorganic cation homeostasis;cellular homeostasis;cellular ion homeostasis;cellular metal ion homeostasis;cellular process;cellular response to stimulus;cellular response to stress;chemical homeostasis;coagulation;developmental process;divalent inorganic cation homeostasis;divalent inorganic cation transport;divalent metal ion transport;elevation of endoplasmic reticulum calcium ion concentration;endoplasmic reticulum calcium ion homeostasis;epidermis development;ER-nucleus signaling pathway;establishment of localization;establishment of localization in cell;hemostasis;homeostatic process;intracellular signal transduction;intracellular transport;ion homeostasis;ion transmembrane transport;ion transport;metal ion homeostasis;metal ion transport;multicellular organismal process;muscle system process;negative regulation of biological process;negative regulation of cardiac muscle contraction;negative regulation of heart contraction;negative regulation of multicellular organismal process;negative regulation of muscle contraction;negative regulation of striated muscle contraction;positive regulation of biological process;positive regulation of heart contraction;positive regulation of heart rate;positive regulation of multicellular organismal process;regulation of biological process;regulation of biological quality;regulation of body fluid levels;regulation of cardiac muscle contraction;regulation of cardiac muscle contraction by calcium ion signaling;regulation of cellular process;regulation of heart contraction;regulation of heart rate;regulation of multicellular organismal process;regulation of muscle contraction;regulation of muscle system process;regulation of striated muscle contraction;regulation of system process;regulation of the force of heart contraction;relaxation of cardiac muscle;relaxation of muscle;response to endoplasmic reticulum stress;response to stimulus;response to stress;sarcoplasmic reticulum calcium ion transport;second-messenger-mediated signaling;signal transduction;system process;tissue development;transmembrane transport;transport	Alzheimer's disease;Calcium signaling pathway;Pancreatic secretion	GO:0002026;GO:0002027;GO:0003008;GO:0003012;GO:0006810;GO:0006811;GO:0006812;GO:0006816;GO:0006873;GO:0006874;GO:0006875;GO:0006937;GO:0006942;GO:0006950;GO:0006984;GO:0007155;GO:0007165;GO:0007596;GO:0007599;GO:0008016;GO:0008544;GO:0009888;GO:0009987;GO:0010460;GO:0010882;GO:0019722;GO:0019725;GO:0019932;GO:0022610;GO:0030001;GO:0030003;GO:0032469;GO:0032470;GO:0032501;GO:0032502;GO:0033554;GO:0034220;GO:0034976;GO:0035556;GO:0042592;GO:0044057;GO:0045822;GO:0045823;GO:0045932;GO:0045988;GO:0046907;GO:0048518;GO:0048519;GO:0048856;GO:0048878;GO:0050789;GO:0050794;GO:0050801;GO:0050817;GO:0050878;GO:0050896;GO:0051234;GO:0051239;GO:0051240;GO:0051241;GO:0051649;GO:0051716;GO:0055065;GO:0055074;GO:0055080;GO:0055082;GO:0055085;GO:0055117;GO:0055118;GO:0055119;GO:0065007;GO:0065008;GO:0070296;GO:0070588;GO:0070838;GO:0072503;GO:0072507;GO:0072511;GO:0090075;GO:0090257	ko04020;ko04972;ko05010	Sarcoplasmic/endoplasmic reticulum calcium ATPase 2	3	3	3	6,2	6,2	6,2	114,76	0	24,854	43789000	12	P16615;H7C5W9;J3QSY6	P16615;H7C5W9	Sarcoplasmic/endoplasmic reticulum calcium ATPase 2	ATP2A2	707	ATP2A2	AT2A2_HUMAN;H7C5W9_HUMAN
	0	0	0	0	0	0	0	0	0	0	0	0	0	0	0	0	0	0	0	0	0	0	0	9080300	0	0	0	12951000	0	0	0	0	0	0	0	0	0	0	0	0	0	0	0	0	0	0	0	0	12546000	0	0	0	0	0	0	0	0	0	32434000	0	40391000	0	24251000	15030000	0	28129000	18426000	20273000	0	26581000	0	41895000	19611000	16730000	25203000	0	14437000	34334000	41093000	25578000	0	24204000	0	19524000	21005000	12418000	0	0	11941000	17813000	0	0	18304000	0	0	19221000	53114000	11990000	0	21050000	14616000	0	0	0	0	0	0	26844000	0	23684000	18700000	0	0	0				cellular macromolecule metabolic process;cellular metabolic process;cellular process;cellular protein metabolic process;cellular response to heat;cellular response to stimulus;cellular response to stress;macromolecule metabolic process;metabolic process;primary metabolic process;protein folding;protein metabolic process;protein refolding;response to abiotic stimulus;response to chemical stimulus;response to heat;response to organic substance;response to stimulus;response to stress;response to temperature stimulus;response to topologically incorrect protein;response to unfolded protein	Antigen processing and presentation;Endocytosis;MAPK signaling pathway;Measles;Protein processing in endoplasmic reticulum;Spliceosome;Toxoplasmosis	GO:0006457;GO:0006950;GO:0006986;GO:0008152;GO:0009266;GO:0009408;GO:0009628;GO:0009987;GO:0010033;GO:0019538;GO:0033554;GO:0034605;GO:0035966;GO:0042026;GO:0042221;GO:0043170;GO:0044237;GO:0044238;GO:0044260;GO:0044267;GO:0050896;GO:0051716	ko03040;ko04010;ko04141;ko04144;ko04612;ko05145;ko05162	Heat shock 70 kDa protein 6;Putative heat shock 70 kDa protein 7	8	2	2	14,3	3,7	3,7	71,027	0	108,97	972630000	253	P17066;P48741	P17066;P48741	Heat shock 70 kDa protein 6;Putative heat shock 70 kDa protein 7	HSPA6;HSPA7	708	HSPA6;HSPA7	HSP76_HUMAN;HSP77_HUMAN	3FE1
	0	0	0	0	0	0	0	0	0	0	0	0	0	0	0	0	0	0	0	0	0	0	0	0	0	0	0	0	0	0	0	0	0	0	0	0	0	0	0	0	0	0	0	0	0	0	0	0	0	0	0	0	0	0	0	0	0	0	0	0	0	0	0	0	0	0	0	0	0	0	0	0	0	0	0	0	0	0	0	0	0	3360200	0	0	0	0	0	0	0	0	0	0	0	0	0	0	0	0	0	0	0	0	0	0	0	0	0	0	0	0	0	0	0	0				aging;base-excision repair;biological regulation;biosynthetic process;cell aging;cellular biosynthetic process;cellular component assembly;cellular component assembly at cellular level;cellular component disassembly;cellular component disassembly at cellular level;cellular component organization;cellular component organization at cellular level;cellular component organization or biogenesis;cellular component organization or biogenesis at cellular level;cellular macromolecular complex disassembly;cellular macromolecular complex subunit organization;cellular macromolecule biosynthetic process;cellular macromolecule metabolic process;cellular metabolic process;cellular nitrogen compound metabolic process;cellular process;cellular response to stimulus;cellular response to stress;cellular senescence;chromatin assembly;chromatin assembly or disassembly;chromatin modification;chromatin organization;chromatin remodeling;chromosome organization;developmental process;DNA conformation change;DNA duplex unwinding;DNA geometric change;DNA metabolic process;DNA repair;DNA unwinding involved in replication;heterochromatin formation;heterochromatin organization;macromolecular complex assembly;macromolecular complex disassembly;macromolecular complex subunit organization;macromolecule biosynthetic process;macromolecule metabolic process;metabolic process;multi-organism process;negative regulation of biological process;negative regulation of biosynthetic process;negative regulation of cell proliferation;negative regulation of cellular biosynthetic process;negative regulation of cellular macromolecule biosynthetic process;negative regulation of cellular metabolic process;negative regulation of cellular process;negative regulation of chromatin silencing;negative regulation of gene expression;negative regulation of gene silencing;negative regulation of macromolecule biosynthetic process;negative regulation of macromolecule metabolic process;negative regulation of metabolic process;negative regulation of nitrogen compound metabolic process;negative regulation of nucleobase-containing compound metabolic process;negative regulation of RNA metabolic process;negative regulation of transcription, DNA-dependent;nitrogen compound metabolic process;nucleic acid metabolic process;nucleobase-containing compound metabolic process;nucleosome disassembly;nucleosome organization;oncogene-induced senescence;organelle organization;positive regulation of biological process;positive regulation of biosynthetic process;positive regulation of cell aging;positive regulation of cellular biosynthetic process;positive regulation of cellular metabolic process;positive regulation of cellular process;positive regulation of cellular senescence;positive regulation of developmental process;positive regulation of gene expression;positive regulation of gene expression, epigenetic;positive regulation of macromolecule biosynthetic process;positive regulation of macromolecule metabolic process;positive regulation of metabolic process;positive regulation of nitrogen compound metabolic process;positive regulation of nucleobase-containing compound metabolic process;positive regulation of response to stimulus;positive regulation of RNA metabolic process;positive regulation of transcription, DNA-dependent;primary metabolic process;protein complex assembly;protein complex subunit organization;protein-DNA complex disassembly;protein-DNA complex subunit organization;regulation of biological process;regulation of biosynthetic process;regulation of cell aging;regulation of cell proliferation;regulation of cellular biosynthetic process;regulation of cellular macromolecule biosynthetic process;regulation of cellular metabolic process;regulation of cellular process;regulation of cellular response to stress;regulation of cellular senescence;regulation of chromatin silencing;regulation of developmental process;regulation of gene expression;regulation of gene expression, epigenetic;regulation of gene silencing;regulation of macromolecule biosynthetic process;regulation of macromolecule metabolic process;regulation of metabolic process;regulation of nitrogen compound metabolic process;regulation of nucleobase-containing compound metabolic process;regulation of primary metabolic process;regulation of response to stimulus;regulation of response to stress;regulation of RNA metabolic process;regulation of transcription, DNA-dependent;response to biotic stimulus;response to DNA damage stimulus;response to other organism;response to stimulus;response to stress;response to virus;RNA biosynthetic process;RNA metabolic process;senescence-associated heterochromatin focus formation;transcription, DNA-dependent;viral reproduction		GO:0006139;GO:0006259;GO:0006268;GO:0006281;GO:0006284;GO:0006325;GO:0006333;GO:0006337;GO:0006338;GO:0006351;GO:0006355;GO:0006461;GO:0006807;GO:0006950;GO:0006974;GO:0006996;GO:0007568;GO:0007569;GO:0008152;GO:0008285;GO:0009058;GO:0009059;GO:0009607;GO:0009615;GO:0009889;GO:0009890;GO:0009891;GO:0009892;GO:0009893;GO:0009987;GO:0010468;GO:0010556;GO:0010557;GO:0010558;GO:0010604;GO:0010605;GO:0010628;GO:0010629;GO:0016032;GO:0016043;GO:0016070;GO:0016568;GO:0019219;GO:0019222;GO:0022411;GO:0022607;GO:0031323;GO:0031324;GO:0031325;GO:0031326;GO:0031327;GO:0031328;GO:0031497;GO:0031507;GO:0031935;GO:0031936;GO:0032392;GO:0032502;GO:0032508;GO:0032774;GO:0032984;GO:0032986;GO:0033554;GO:0034621;GO:0034623;GO:0034641;GO:0034645;GO:0034728;GO:0035986;GO:0040029;GO:0042127;GO:0043170;GO:0043933;GO:0044237;GO:0044238;GO:0044249;GO:0044260;GO:0045815;GO:0045892;GO:0045893;GO:0045934;GO:0045935;GO:0048518;GO:0048519;GO:0048522;GO:0048523;GO:0048583;GO:0048584;GO:0050789;GO:0050793;GO:0050794;GO:0050896;GO:0051094;GO:0051171;GO:0051172;GO:0051173;GO:0051252;GO:0051253;GO:0051254;GO:0051276;GO:0051704;GO:0051707;GO:0051716;GO:0060255;GO:0060968;GO:0060969;GO:0065003;GO:0065007;GO:0070828;GO:0071103;GO:0071822;GO:0071824;GO:0071840;GO:0071841;GO:0071842;GO:0071844;GO:0071845;GO:0080090;GO:0080134;GO:0080135;GO:0090304;GO:0090342;GO:0090343;GO:0090398;GO:0090402;GO:2000112;GO:2000113;GO:2000772;GO:2000774		High mobility group protein HMG-I/HMG-Y	2	2	2	41,1	41,1	41,1	11,676	0	11,191	25775000	5	P17096	P17096	High mobility group protein HMG-I/HMG-Y	HMGA1	709	HMGA1	HMGA1_HUMAN	2EZD;2EZE;2EZF;2EZG
	0	0	10902000	0	43036000	12216000	0	19083000	21528000	21383000	0	0	9822500	0	0	0	0	0	0	52528000	18328000	61417000	12023000	29682000	95297000	11559000	0	22922000	0	15139000	0	2652300	0	0	0	0	0	0	0	11125000	0	0	0	0	0	0	0	0	61846000	0	0	13104000	0	11186000	0	0	0	0	162210000	0	266400000	30940000	150810000	0	7594200	31116000	35917000	11750000	9008900	129810000	0	81430000	160280000	9885800	76442000	116690000	0	91996000	124330000	80800000	0	52729000	0	46997000	28407000	2783800	0	0	18765000	256310000	0	0	19810000	0	0	5897100	24390000	0	0	83346000	14062000	34181000	6024800	69328000	26516000	0	0	19171000	0	3163700	13890000	21054000	4820000	8887500				biological regulation;defense response;defense response to bacterium;defense response to Gram-negative bacterium;immune response;immune system process;multi-organism process;negative regulation of biological process;negative regulation of cell activation;negative regulation of cellular process;negative regulation of cytokine production;negative regulation of immune system process;negative regulation of interleukin-6 production;negative regulation of interleukin-8 production;negative regulation of leukocyte activation;negative regulation of macrophage activation;negative regulation of multicellular organismal process;negative regulation of tumor necrosis factor production;regulation of biological process;regulation of cell activation;regulation of cellular process;regulation of cytokine production;regulation of immune system process;regulation of interleukin-6 production;regulation of interleukin-8 production;regulation of leukocyte activation;regulation of macrophage activation;regulation of multicellular organismal process;regulation of tumor necrosis factor production;response to bacterium;response to biotic stimulus;response to other organism;response to stimulus;response to stress		GO:0001817;GO:0001818;GO:0002376;GO:0002682;GO:0002683;GO:0002694;GO:0002695;GO:0006950;GO:0006952;GO:0006955;GO:0009607;GO:0009617;GO:0032675;GO:0032677;GO:0032680;GO:0032715;GO:0032717;GO:0032720;GO:0042742;GO:0043030;GO:0043031;GO:0048519;GO:0048523;GO:0050789;GO:0050794;GO:0050829;GO:0050865;GO:0050866;GO:0050896;GO:0051239;GO:0051241;GO:0051704;GO:0051707;GO:0065007		Bactericidal permeability-increasing protein	15	15	15	33,7	33,7	33,7	53,899	0	131,39	2665300000	551	P17213;A0A2R8YDF1;H0Y738;A0A0D9SFX6	P17213	Bactericidal permeability-increasing protein	BPI	710	BPI	BPI_HUMAN	1BP1;1EWF
	0	0	0	0	0	0	0	5067100	0	0	0	0	10142000	0	0	0	0	0	0	8686100	5663300	6233100	7119900	9242100	7988800	8249700	0	0	7043700	7551500	0	0	0	0	0	0	0	0	0	0	21606000	0	0	0	0	0	0	0	10358000	0	0	0	0	0	0	0	0	0	20847000	7309300	15216000	0	8187200	10075000	20143000	6341900	16139000	7221400	0	6630600	0	15609000	8034900	5629500	7375600	0	0	7208300	6216000	6728900	0	7344300	0	5370200	8964400	5884200	0	0	10119000	5471600	0	0	0	0	0	5316800	9897500	0	0	0	8813500	8486900	3953100	10336000	8534600	0	0	6964000	0	0	0	0	0	0				anatomical structure development;biological regulation;cell chemotaxis;cell differentiation;cell migration;cell motility;cellular component movement;cellular component organization;cellular component organization at cellular level;cellular component organization or biogenesis;cellular component organization or biogenesis at cellular level;cellular developmental process;cellular macromolecule metabolic process;cellular metabolic process;cellular nitrogen compound metabolic process;cellular process;cellular response to chemical stimulus;cellular response to stimulus;chemotaxis;defense response;developmental process;eosinophil chemotaxis;eosinophil migration;epithelial cell differentiation;extracellular matrix organization;extracellular structure organization;immune response;immune system process;innate immune response;leukocyte chemotaxis;leukocyte migration;locomotion;macromolecule metabolic process;macrophage chemotaxis;metabolic process;monocyte chemotaxis;mononuclear cell migration;mRNA metabolic process;mRNA processing;negative regulation of antigen receptor-mediated signaling pathway;negative regulation of biological process;negative regulation of cell communication;negative regulation of cellular component organization;negative regulation of cellular process;negative regulation of endocytosis;negative regulation of immune system process;negative regulation of immunological synapse formation;negative regulation of response to stimulus;negative regulation of signal transduction;negative regulation of signaling;negative regulation of T cell receptor signaling pathway;negative regulation of transport;neutrophil chemotaxis;nitrogen compound metabolic process;nucleic acid metabolic process;nucleobase-containing compound metabolic process;positive chemotaxis;positive regulation of biological process;positive regulation of calcium ion import;positive regulation of calcium ion transport;positive regulation of cell migration;positive regulation of cell motility;positive regulation of cellular component movement;positive regulation of cellular process;positive regulation of immune system process;positive regulation of ion transmembrane transport;positive regulation of ion transport;positive regulation of leukocyte migration;positive regulation of locomotion;positive regulation of mononuclear cell migration;positive regulation of transmembrane transport;positive regulation of transport;primary metabolic process;regulation of antigen receptor-mediated signaling pathway;regulation of apoptosis;regulation of biological process;regulation of calcium ion import;regulation of calcium ion transport;regulation of cell activation;regulation of cell communication;regulation of cell death;regulation of cell migration;regulation of cell motility;regulation of cell proliferation;regulation of cellular component movement;regulation of cellular component organization;regulation of cellular process;regulation of endocytosis;regulation of immune system process;regulation of immunological synapse formation;regulation of ion transmembrane transport;regulation of ion transport;regulation of leukocyte activation;regulation of leukocyte apoptosis;regulation of leukocyte migration;regulation of leukocyte proliferation;regulation of localization;regulation of locomotion;regulation of lymphocyte activation;regulation of lymphocyte apoptosis;regulation of lymphocyte proliferation;regulation of metal ion transport;regulation of mononuclear cell migration;regulation of mononuclear cell proliferation;regulation of multicellular organismal process;regulation of programmed cell death;regulation of response to stimulus;regulation of signal transduction;regulation of signaling;regulation of T cell activation;regulation of T cell apoptosis;regulation of T cell proliferation;regulation of T cell receptor signaling pathway;regulation of transmembrane transport;regulation of transport;regulation of vesicle-mediated transport;response to chemical stimulus;response to external stimulus;response to stimulus;response to stress;RNA metabolic process;RNA processing;RNA splicing;skeletal system development;system development;taxis		GO:0001501;GO:0002376;GO:0002548;GO:0002682;GO:0002683;GO:0002684;GO:0002685;GO:0002687;GO:0002694;GO:0006139;GO:0006396;GO:0006397;GO:0006807;GO:0006928;GO:0006935;GO:0006950;GO:0006952;GO:0006955;GO:0008152;GO:0008380;GO:0009605;GO:0009966;GO:0009968;GO:0009987;GO:0010646;GO:0010648;GO:0010941;GO:0010959;GO:0016043;GO:0016070;GO:0016071;GO:0016477;GO:0023051;GO:0023057;GO:0030100;GO:0030154;GO:0030198;GO:0030334;GO:0030335;GO:0030593;GO:0030595;GO:0030855;GO:0032502;GO:0032879;GO:0032944;GO:0034641;GO:0034762;GO:0034764;GO:0034765;GO:0034767;GO:0040011;GO:0040012;GO:0040017;GO:0042127;GO:0042129;GO:0042221;GO:0042330;GO:0042981;GO:0043062;GO:0043067;GO:0043170;GO:0043269;GO:0043270;GO:0044237;GO:0044238;GO:0044260;GO:0045087;GO:0045806;GO:0048245;GO:0048246;GO:0048518;GO:0048519;GO:0048522;GO:0048523;GO:0048583;GO:0048585;GO:0048731;GO:0048856;GO:0048869;GO:0048870;GO:0050670;GO:0050789;GO:0050794;GO:0050854;GO:0050856;GO:0050858;GO:0050860;GO:0050863;GO:0050865;GO:0050896;GO:0050900;GO:0050918;GO:0051049;GO:0051050;GO:0051051;GO:0051128;GO:0051129;GO:0051239;GO:0051249;GO:0051270;GO:0051272;GO:0051716;GO:0051924;GO:0051928;GO:0060326;GO:0060627;GO:0065007;GO:0070228;GO:0070232;GO:0070663;GO:0070887;GO:0071674;GO:0071675;GO:0071677;GO:0071840;GO:0071841;GO:0071842;GO:0072677;GO:0090279;GO:0090280;GO:0090304;GO:2000106;GO:2000145;GO:2000147;GO:2000520;GO:2000521		Galectin;Galectin-3	5	5	5	23,2	23,2	23,2	26,152	0	10,425	433900000	71	P17931;G3V3R6	P17931;G3V3R6	Galectin-3;Galectin	LGALS3	711	LGALS3	G3V3R6_HUMAN;LEG3_HUMAN	1A3K;1KJL;1KJR;2NMN;2NMO;2NN8;2XG3;3AYA;3AYC;3AYD;3AYE;3T1L;3T1M;3ZSJ;3ZSK;3ZSL;3ZSM;4BLI;4BLJ;4BM8;4JC1;4JCK;4LBJ;4LBK;4LBL;4LBM;4LBN;4LBO;4R9A;4R9B;4R9C;4R9D;4RL7
	0	0	0	0	0	0	0	0	0	6139000	0	0	0	0	0	0	0	0	0	0	0	0	0	0	0	0	0	0	0	0	0	0	0	0	0	0	0	0	0	0	0	0	0	0	0	0	0	0	0	0	0	0	0	0	0	0	0	0	0	0	0	23553000	0	0	0	0	0	0	0	0	0	0	0	0	0	0	0	0	0	0	0	0	0	0	0	0	0	0	0	0	0	0	0	0	0	0	0	0	0	0	0	0	0	0	0	0	0	0	0	0	0	0	0	0				binding of sperm to zona pellucida;biological regulation;cell recognition;cell-cell recognition;cellular component assembly;cellular component assembly at cellular level;cellular component organization;cellular component organization at cellular level;cellular component organization or biogenesis;cellular component organization or biogenesis at cellular level;cellular macromolecular complex assembly;cellular macromolecular complex subunit organization;cellular macromolecule metabolic process;cellular metabolic process;cellular process;cellular process involved in reproduction;cellular protein complex assembly;cellular protein metabolic process;'de novo' posttranslational protein folding;'de novo' protein folding;establishment of localization;establishment of protein localization;interaction with host;interspecies interaction between organisms;macromolecular complex assembly;macromolecular complex subunit organization;macromolecule metabolic process;metabolic process;multi-organism process;primary metabolic process;protein complex assembly;protein complex subunit organization;protein folding;protein metabolic process;protein transport;regulation of apoptosis;regulation of biological process;regulation of cell death;regulation of cellular process;regulation of leukocyte apoptosis;regulation of macrophage apoptosis;regulation of programmed cell death;reproductive process;sperm-egg recognition;translocation of molecules into host;translocation of molecules into other organism involved in symbiotic interaction;translocation of peptides or proteins into host;translocation of peptides or proteins into host cell cytoplasm;translocation of peptides or proteins into other organism involved in symbiotic interaction;transport;tubulin complex assembly		GO:0006457;GO:0006458;GO:0006461;GO:0006810;GO:0007021;GO:0007339;GO:0008037;GO:0008152;GO:0009987;GO:0009988;GO:0010941;GO:0015031;GO:0016043;GO:0019538;GO:0022414;GO:0022607;GO:0034621;GO:0034622;GO:0035036;GO:0042000;GO:0042981;GO:0043067;GO:0043170;GO:0043623;GO:0043933;GO:0044053;GO:0044237;GO:0044238;GO:0044260;GO:0044267;GO:0044417;GO:0044419;GO:0045184;GO:0048610;GO:0050789;GO:0050794;GO:0051084;GO:0051234;GO:0051701;GO:0051704;GO:0051808;GO:0051836;GO:0065003;GO:0065007;GO:0071822;GO:0071840;GO:0071841;GO:0071842;GO:0071844;GO:2000106;GO:2000109		T-complex protein 1 subunit alpha	3	3	3	9,4	9,4	9,4	60,343	0	52,746	33642000	9	P17987;F5H282;E7EQR6;E7ERF2;F5H726;F5GZI8;F5H676;F5H136;F5GZ03	P17987;F5H282;E7EQR6;E7ERF2	T-complex protein 1 subunit alpha	TCP1	712	TCP1	E7EQR6_HUMAN;E7ERF2_HUMAN;F5H282_HUMAN;TCPA_HUMAN
	0	0	0	0	12343000	0	0	0	0	0	0	0	14634000	0	0	0	8104100	0	0	12760000	12594000	23349000	0	8071200	0	11258000	0	0	6611000	0	0	0	0	0	0	0	0	0	0	0	0	0	0	0	0	0	0	0	8114300	0	0	11549000	0	0	46339000	0	0	0	17713000	0	27053000	0	21013000	0	0	15736000	0	8427900	0	26328000	0	32604000	7264800	7283600	9937100	0	0	22003000	28010000	13984000	0	12886000	0	10481000	18375000	9658200	0	0	13682000	11600000	0	0	11442000	0	0	5822800	37909000	0	0	7873300	10390000	0	12685000	28063000	0	0	0	11438000	0	4621400	0	0	0	0				adherens junction assembly;adherens junction organization;anatomical structure morphogenesis;apical junction assembly;axon extension;biological adhesion;biological regulation;blood coagulation;cell activation;cell adhesion;cell growth;cell junction assembly;cell junction organization;cell projection assembly;cell projection organization;cell-cell adhesion;cell-cell junction assembly;cell-cell junction organization;cell-matrix adhesion;cell-substrate adhesion;cellular component assembly;cellular component assembly at cellular level;cellular component movement;cellular component organization;cellular component organization at cellular level;cellular component organization or biogenesis;cellular component organization or biogenesis at cellular level;cellular localization;cellular macromolecule localization;cellular process;cellular protein localization;coagulation;developmental cell growth;developmental growth;developmental growth involved in morphogenesis;developmental process;epithelial cell-cell adhesion;establishment of localization;establishment of localization in cell;exocytosis;growth;hemostasis;homotypic cell-cell adhesion;lamellipodium assembly;localization;macromolecule localization;morphogenesis of an epithelium;multicellular organismal process;muscle contraction;muscle system process;negative regulation of biological process;negative regulation of cell migration;negative regulation of cell motility;negative regulation of cellular component movement;negative regulation of cellular process;negative regulation of locomotion;platelet activation;platelet aggregation;platelet degranulation;protein localization;protein localization at cell surface;regulation of biological process;regulation of biological quality;regulation of body fluid levels;regulation of cell migration;regulation of cell motility;regulation of cellular component movement;regulation of cellular process;regulation of localization;regulation of locomotion;secretion;secretion by cell;system process;tissue morphogenesis;transport;vesicle-mediated transport	Adherens junction;Amoebiasis;Bacterial invasion of epithelial cells;Focal adhesion;Leukocyte transendothelial migration;Regulation of actin cytoskeleton;Shigellosis	GO:0001775;GO:0002009;GO:0002576;GO:0003008;GO:0003012;GO:0006810;GO:0006887;GO:0006928;GO:0006936;GO:0007043;GO:0007155;GO:0007160;GO:0007596;GO:0007599;GO:0008104;GO:0009653;GO:0009987;GO:0016043;GO:0016049;GO:0016192;GO:0016337;GO:0022607;GO:0022610;GO:0030030;GO:0030031;GO:0030032;GO:0030168;GO:0030334;GO:0030336;GO:0031589;GO:0032501;GO:0032502;GO:0032879;GO:0032940;GO:0033036;GO:0034109;GO:0034329;GO:0034330;GO:0034332;GO:0034333;GO:0034394;GO:0034613;GO:0040007;GO:0040012;GO:0040013;GO:0043297;GO:0045216;GO:0046903;GO:0048519;GO:0048523;GO:0048588;GO:0048589;GO:0048675;GO:0048729;GO:0050789;GO:0050794;GO:0050817;GO:0050878;GO:0051179;GO:0051234;GO:0051270;GO:0051271;GO:0051641;GO:0051649;GO:0060560;GO:0065007;GO:0065008;GO:0070527;GO:0070727;GO:0071840;GO:0071841;GO:0071842;GO:0071844;GO:0090136;GO:2000145;GO:2000146	ko04510;ko04520;ko04670;ko04810;ko05100;ko05131;ko05146	Vinculin	15	15	15	19,1	19,1	19,1	123,8	0	31,701	736210000	139	P18206;A0A096LPE1	P18206	Vinculin	VCL	713	VCL	VINC_HUMAN	1RKC;1RKE;1SYQ;1TR2;1YDI;2GWW;2HSQ;2IBF;3H2U;3H2V;3MYI;3RF3;3S90;3TJ5;3TJ6;3VF0;4DJ9;4EHP;4LN2;4LNP;4PR9
	0	0	0	0	0	0	0	0	0	0	0	0	0	0	0	0	0	0	0	0	0	0	0	0	0	0	4002500	0	0	0	0	0	0	0	0	0	0	0	0	0	0	0	0	0	0	0	0	0	0	0	0	0	0	0	0	0	0	0	0	0	0	0	0	0	0	0	0	0	0	0	0	0	0	0	0	0	0	0	0	0	0	0	0	0	0	0	0	0	0	0	0	0	0	0	0	0	0	0	0	0	0	0	0	0	0	0	0	0	0	0	0	0	0	0				biological regulation;cellular component organization;cellular component organization at cellular level;cellular component organization or biogenesis;cellular component organization or biogenesis at cellular level;cellular macromolecule metabolic process;cellular metabolic process;cellular nitrogen compound metabolic process;cellular process;cytokinesis;cytoskeleton organization;macromolecule metabolic process;metabolic process;microtubule cytoskeleton organization;microtubule-based process;mRNA metabolic process;mRNA processing;negative regulation of apoptosis;negative regulation of biological process;negative regulation of cell death;negative regulation of cellular process;negative regulation of programmed cell death;nitrogen compound metabolic process;nucleic acid metabolic process;nucleobase-containing compound metabolic process;organelle organization;primary metabolic process;regulation of apoptosis;regulation of biological process;regulation of cell cycle;regulation of cell death;regulation of cellular metabolic process;regulation of cellular process;regulation of gene expression;regulation of macromolecule metabolic process;regulation of metabolic process;regulation of nitrogen compound metabolic process;regulation of nucleobase-containing compound metabolic process;regulation of primary metabolic process;regulation of programmed cell death;regulation of RNA metabolic process;regulation of RNA splicing;RNA metabolic process;RNA processing;RNA splicing		GO:0000226;GO:0000910;GO:0006139;GO:0006396;GO:0006397;GO:0006807;GO:0006996;GO:0007010;GO:0007017;GO:0008152;GO:0008380;GO:0009987;GO:0010468;GO:0010941;GO:0016043;GO:0016070;GO:0016071;GO:0019219;GO:0019222;GO:0031323;GO:0034641;GO:0042981;GO:0043066;GO:0043067;GO:0043069;GO:0043170;GO:0043484;GO:0044237;GO:0044238;GO:0044260;GO:0048519;GO:0048523;GO:0050789;GO:0050794;GO:0051171;GO:0051252;GO:0051726;GO:0060255;GO:0060548;GO:0065007;GO:0071840;GO:0071841;GO:0071842;GO:0080090;GO:0090304		Protein SON	2	2	2	1,2	1,2	1,2	263,83	0	3,8137	3755100	2	P18583;J3QSZ5;H7C1M2	P18583;J3QSZ5;H7C1M2	Protein SON	SON	714	SON	H7C1M2_HUMAN;J3QSZ5_HUMAN;SON_HUMAN
	11830000	9237600	0	0	0	11521000	0	10688000	0	16601000	0	0	23043000	20714000	37857000	0	17732000	0	10467000	76033000	16444000	52832000	25230000	46210000	10849000	36241000	51735000	61198000	0	9116800	14821000	39543000	0	0	0	0	0	9885000	0	14028000	0	0	28881000	0	0	0	0	0	76970000	0	0	65345000	0	0	0	0	0	18480000	94753000	5560900	148370000	31651000	116160000	22466000	9630700	87913000	48673000	63927000	27290000	66494000	11571000	163350000	37680000	49782000	74749000	58087000	12690000	143510000	111090000	123950000	8033300	97134000	52814000	79567000	73562000	7654300	0	0	41117000	78503000	0	0	79092000	215740000	103740000	98034000	194940000	16223000	0	80644000	21190000	21013000	57511000	62260000	17442000	0	0	105540000	0	80704000	45450000	12329000	0	20734000				alcohol biosynthetic process;alcohol catabolic process;alcohol metabolic process;biological regulation;biosynthetic process;carbohydrate biosynthetic process;carbohydrate catabolic process;carbohydrate metabolic process;catabolic process;cellular biosynthetic process;cellular carbohydrate biosynthetic process;cellular carbohydrate catabolic process;cellular carbohydrate metabolic process;cellular metabolic process;cellular process;generation of precursor metabolites and energy;gluconeogenesis;glucose catabolic process;glucose metabolic process;glycolysis;hexose biosynthetic process;hexose catabolic process;hexose metabolic process;metabolic process;monosaccharide biosynthetic process;monosaccharide catabolic process;monosaccharide metabolic process;primary metabolic process;regulation of biological process;regulation of carbohydrate catabolic process;regulation of carbohydrate metabolic process;regulation of catabolic process;regulation of cellular amide metabolic process;regulation of cellular carbohydrate catabolic process;regulation of cellular carbohydrate metabolic process;regulation of cellular catabolic process;regulation of cellular metabolic process;regulation of cellular process;regulation of coenzyme metabolic process;regulation of cofactor metabolic process;regulation of generation of precursor metabolites and energy;regulation of glucose metabolic process;regulation of glycolysis;regulation of macromolecule metabolic process;regulation of metabolic process;regulation of nitrogen compound metabolic process;regulation of nucleobase-containing compound metabolic process;regulation of nucleotide metabolic process;regulation of pentose-phosphate shunt;regulation of primary metabolic process;regulation of secondary metabolic process;respiratory burst;small molecule biosynthetic process;small molecule catabolic process;small molecule metabolic process	Glycolysis / Gluconeogenesis;Methane metabolism	GO:0005975;GO:0005996;GO:0006006;GO:0006007;GO:0006066;GO:0006091;GO:0006094;GO:0006096;GO:0006109;GO:0006110;GO:0006140;GO:0008152;GO:0009056;GO:0009058;GO:0009894;GO:0009987;GO:0010675;GO:0010906;GO:0016051;GO:0016052;GO:0019219;GO:0019222;GO:0019318;GO:0019319;GO:0019320;GO:0031323;GO:0031329;GO:0034248;GO:0034637;GO:0043455;GO:0043456;GO:0043467;GO:0043470;GO:0043471;GO:0044237;GO:0044238;GO:0044249;GO:0044262;GO:0044275;GO:0044281;GO:0044282;GO:0044283;GO:0045730;GO:0046164;GO:0046165;GO:0046364;GO:0046365;GO:0050789;GO:0050794;GO:0051171;GO:0051193;GO:0051196;GO:0060255;GO:0065007;GO:0080090	ko00010;ko00680	Phosphoglycerate mutase 1;Probable phosphoglycerate mutase 4	17	17	17	65	65	65	28,804	0	146,3	3338300000	576	P18669;Q8N0Y7;P15259	P18669;Q8N0Y7	Phosphoglycerate mutase 1;Probable phosphoglycerate mutase 4	PGAM1;PGAM4	715	PGAM1;PGAM4	PGAM1_HUMAN;PGAM4_HUMAN	1LJD;1YFK;1YJX;4GPI;4GPZ
	0	0	0	0	5903700	0	0	0	0	8397000	0	0	0	0	0	0	0	0	0	0	0	0	0	0	0	0	11878000	0	0	0	0	0	0	0	0	0	0	6330400	0	0	0	0	0	0	0	0	0	0	0	0	0	0	0	0	0	0	0	6572500	2630100	0	0	23224000	4003600	0	0	4166100	0	0	0	0	0	0	0	0	0	0	0	5894500	11493000	3765800	0	3707700	0	0	7186500	0	0	0	0	0	0	0	0	0	0	0	0	0	0	0	0	0	0	9163400	0	0	0	0	0	0	0	0	0	0				anatomical structure formation involved in morphogenesis;angiogenesis;developmental process	Pathogenic Escherichia coli infection	GO:0001525;GO:0032502;GO:0048646	ko05130	Nucleolin	7	7	7	13,9	13,9	13,9	76,613	0	34,873	181270000	28	P19338;H7BY16	P19338;H7BY16	Nucleolin	NCL	716	NCL	H7BY16_HUMAN;NUCL_HUMAN	2FC8;2FC9;2KRR
	386140000	94258000	89738000	54330000	201420000	59305000	104000000	91940000	312230016	327230016	138380000	60374000	332240000	24712000	147590000	102820000	356320000	0	214850000	176140000	207390000	163610000	179660000	303860000	270129984	93456000	6002900	80978000	116190000	282190016	53774000	104780000	22327000	41628000	24005000	10446000	0	153970000	15871000	383049984	18746000	127120000	409940000	6357800	28204000	92136000	37141000	0	31111000	39548000	15547000	59902000	0	32722000	50624000	50879000	24605000	10398000	124640000	440729984	93113000	410740000	343940000	180930000	78546000	244760000	243400000	746630016	134130000	295800000	231530000	102950000	836560000	705660032	401830016	267300000	339190016	319900000	276420000	437969984	152380000	212910000	134270000	313969984	197240000	795859968	7702100	14341000	488750016	668609984	17691000	50195000	696729984	191760000	111000000	989820032	252950000	320840000	33111000	466780000	443540000	123840000	1182300032	343390016	113360000	0	0	819590016	0	392260000	748070016	52590000	63621000	154440000				amine metabolic process;aminoglycan metabolic process;biological regulation;carbohydrate metabolic process;glycosaminoglycan metabolic process;hyaluronan metabolic process;macromolecule metabolic process;metabolic process;negative regulation of catalytic activity;negative regulation of endopeptidase activity;negative regulation of hydrolase activity;negative regulation of molecular function;negative regulation of peptidase activity;nitrogen compound metabolic process;polysaccharide metabolic process;primary metabolic process;regulation of biological process;regulation of catalytic activity;regulation of endopeptidase activity;regulation of hydrolase activity;regulation of metabolic process;regulation of molecular function;regulation of peptidase activity		GO:0005975;GO:0005976;GO:0006022;GO:0006807;GO:0008152;GO:0009308;GO:0010466;GO:0010951;GO:0019222;GO:0030203;GO:0030212;GO:0043086;GO:0043170;GO:0044092;GO:0044238;GO:0050789;GO:0050790;GO:0051336;GO:0051346;GO:0052547;GO:0052548;GO:0065007;GO:0065009		Inter-alpha-trypsin inhibitor heavy chain H2	35	35	28	42,2	42,2	37,9	106,46	0	323,31	20166000000	2753	P19823;Q5T985;Q5T987	P19823;Q5T985	Inter-alpha-trypsin inhibitor heavy chain H2	ITIH2	717	ITIH2	ITIH2_HUMAN;Q5T985_HUMAN
	145620000	15614000	9638900	16644000	30626000	27323000	0	19833000	47509000	66841000	26780000	0	17789000	17585000	20068000	36194000	76583000	0	30969000	20899000	21808000	31846000	43066000	81318000	27580000	18370000	0	29470000	46405000	52301000	11199000	20415000	0	0	0	0	29684000	19054000	0	182400000	0	0	210300000	0	0	0	0	0	0	0	0	31189000	0	14743000	0	64405000	29659000	18741000	30827000	75268000	51052000	84743000	106210000	51544000	131280000	90704000	80426000	327329984	30746000	63377000	60314000	31279000	360800000	277470016	108820000	42122000	138880000	112850000	102780000	159340000	22669000	41048000	17854000	96908000	72899000	368780000	0	0	91454000	143820000	0	0	228860000	57145000	57413000	388620000	48972000	120130000	0	138590000	91370000	94583000	249770000	72592000	33678000	0	81524000	230140000	0	144010000	138670000	16645000	29327000	7665100				amine metabolic process;aminoglycan metabolic process;carbohydrate metabolic process;glycosaminoglycan metabolic process;hyaluronan metabolic process;macromolecule metabolic process;metabolic process;nitrogen compound metabolic process;polysaccharide metabolic process;primary metabolic process		GO:0005975;GO:0005976;GO:0006022;GO:0006807;GO:0008152;GO:0009308;GO:0030203;GO:0030212;GO:0043170;GO:0044238		Inter-alpha-trypsin inhibitor heavy chain H1	20	20	16	29,6	29,6	25,6	101,39	0	323,31	6401100000	816	P19827;F8WAS2;H7C0N0;H7C5I0	P19827;F8WAS2	Inter-alpha-trypsin inhibitor heavy chain H1	ITIH1	718	ITIH1	F8WAS2_HUMAN;ITIH1_HUMAN
	0	0	0	0	0	0	0	0	0	0	0	0	0	0	0	0	0	0	0	0	0	0	0	0	0	0	0	0	0	0	0	0	0	0	0	0	0	0	0	0	0	0	0	0	0	0	0	0	0	0	0	0	0	0	0	0	0	0	0	0	0	0	0	0	0	0	0	0	0	0	0	0	0	0	0	0	0	0	0	0	0	0	0	0	0	0	0	0	0	0	0	0	0	0	0	0	0	0	0	0	0	0	0	16436000	0	0	0	0	0	0	0	0	0	0				aging;antigen processing and presentation;antigen processing and presentation of exogenous antigen;antigen processing and presentation of exogenous peptide antigen;antigen processing and presentation of exogenous peptide antigen via MHC class I;antigen processing and presentation of exogenous peptide antigen via MHC class I, TAP-dependent;antigen processing and presentation of peptide antigen;antigen processing and presentation of peptide antigen via MHC class I;biological regulation;cell surface receptor linked signaling pathway;cellular component organization;cellular component organization at cellular level;cellular component organization or biogenesis;cellular component organization or biogenesis at cellular level;cellular defense response;cellular metabolic process;cellular process;cellular response to chemical stimulus;cellular response to endogenous stimulus;cellular response to growth factor stimulus;cellular response to hormone stimulus;cellular response to organic substance;cellular response to stimulus;cellular response to vascular endothelial growth factor stimulus;defense response;developmental process;enzyme linked receptor protein signaling pathway;immune response;immune system process;innate immune response;interaction with host;interspecies interaction between organisms;intracellular signal transduction;metabolic process;multi-organism process;organelle organization;phagosome maturation;positive regulation of apoptosis;positive regulation of biological process;positive regulation of blood pressure;positive regulation of cell death;positive regulation of cellular process;positive regulation of neuron apoptosis;positive regulation of programmed cell death;reactive oxygen species metabolic process;regulation of apoptosis;regulation of biological process;regulation of biological quality;regulation of blood pressure;regulation of cell death;regulation of cellular process;regulation of neuron apoptosis;regulation of programmed cell death;respiratory burst;response to activity;response to biotic stimulus;response to carbohydrate stimulus;response to chemical stimulus;response to drug;response to endogenous stimulus;response to fluid shear stress;response to glucose stimulus;response to growth factor stimulus;response to hexose stimulus;response to hormone stimulus;response to hyperoxia;response to laminar fluid shear stress;response to lipopolysaccharide;response to molecule of bacterial origin;response to monosaccharide stimulus;response to organic substance;response to oxygen levels;response to progesterone stimulus;response to steroid hormone stimulus;response to stimulus;response to stress;signal transduction;small GTPase mediated signal transduction;superoxide anion generation;superoxide metabolic process;transmembrane receptor protein tyrosine kinase signaling pathway;vascular endothelial growth factor receptor signaling pathway	Leishmaniasis;Leukocyte transendothelial migration;Osteoclast differentiation;Phagosome	GO:0002237;GO:0002376;GO:0002474;GO:0002478;GO:0002479;GO:0006801;GO:0006950;GO:0006952;GO:0006955;GO:0006968;GO:0006996;GO:0007165;GO:0007166;GO:0007167;GO:0007169;GO:0007264;GO:0007568;GO:0008152;GO:0008217;GO:0009607;GO:0009719;GO:0009725;GO:0009743;GO:0009746;GO:0009749;GO:0009987;GO:0010033;GO:0010941;GO:0010942;GO:0014823;GO:0016043;GO:0019882;GO:0019884;GO:0032496;GO:0032502;GO:0032570;GO:0032870;GO:0034284;GO:0034405;GO:0034616;GO:0035556;GO:0035924;GO:0042221;GO:0042493;GO:0042554;GO:0042590;GO:0042981;GO:0043065;GO:0043067;GO:0043068;GO:0043523;GO:0043525;GO:0044237;GO:0044419;GO:0045087;GO:0045730;GO:0045777;GO:0048002;GO:0048010;GO:0048518;GO:0048522;GO:0048545;GO:0050789;GO:0050794;GO:0050896;GO:0051701;GO:0051704;GO:0051716;GO:0055093;GO:0065007;GO:0065008;GO:0070482;GO:0070848;GO:0070887;GO:0071310;GO:0071363;GO:0071495;GO:0071840;GO:0071841;GO:0071842;GO:0072593;GO:0090382	ko04145;ko04380;ko04670;ko05140	Neutrophil cytosol factor 2	3	3	3	10,3	10,3	10,3	59,761	0	17,493	82096000	15	P19878;B1ALB7	P19878;B1ALB7	Neutrophil cytosol factor 2	NCF2	719	NCF2	B1ALB7_HUMAN;NCF2_HUMAN	1E96;1HH8;1K4U;1OEY;1WM5;2DMO
	0	0	0	0	0	0	0	0	0	0	0	0	0	0	0	0	0	0	0	0	0	0	0	0	0	0	0	0	0	0	0	0	0	0	0	0	0	0	0	0	0	0	0	0	0	0	0	0	0	0	0	0	0	0	0	0	0	0	0	0	0	0	0	0	0	0	0	0	0	0	0	0	0	0	0	0	0	0	0	0	0	24954000	0	0	0	0	0	0	0	0	0	0	0	0	0	0	0	0	0	0	0	0	0	0	0	0	0	0	0	0	0	0	0	0				biological regulation;copulation;mating;multi-organism process;negative regulation of catalytic activity;negative regulation of endopeptidase activity;negative regulation of hydrolase activity;negative regulation of molecular function;negative regulation of peptidase activity;regulation of biological process;regulation of catalytic activity;regulation of endopeptidase activity;regulation of hydrolase activity;regulation of metabolic process;regulation of molecular function;regulation of peptidase activity;reproductive process		GO:0007618;GO:0007620;GO:0010466;GO:0010951;GO:0019222;GO:0022414;GO:0043086;GO:0044092;GO:0050789;GO:0050790;GO:0051336;GO:0051346;GO:0051704;GO:0052547;GO:0052548;GO:0065007;GO:0065009		Elafin	1	1	1	18,8	18,8	18,8	12,269	0	4,8335	26535000	8	P19957	P19957	Elafin	PI3	720	PI3	ELAF_HUMAN	1FLE;2REL
	12138000	16419000	0	0	0	0	0	0	0	0	0	0	6558300	0	12964000	0	0	0	8806300	162060000	36749000	23018000	20887000	25514000	67765000	101030000	0	20002000	0	15405000	0	145420000	0	0	0	0	0	25181000	0	0	0	18548000	41277000	40625000	55655000	0	0	0	10072000	0	0	85522000	0	0	22459000	0	0	40732000	26768000	18115000	11559000	20283000	11177000	12400000	0	7067200	15185000	4718100	29610000	16523000	0	17212000	0	6273900	6686400	68334000	0	10964000	33239000	8347600	0	36765000	0	0	36688000	0	0	0	18772000	10766000	0	49346000	9402000	37359000	0	6117200	12598000	0	0	0	16298000	12239000	6302900	18817000	0	0	0	79022000	0	0	3318900	0	0	6410100				anatomical structure formation involved in morphogenesis;angiogenesis;biosynthetic process;catabolic process;cell differentiation;cellular aromatic compound metabolic process;cellular biosynthetic process;cellular catabolic process;cellular component organization;cellular component organization at cellular level;cellular component organization or biogenesis;cellular component organization or biogenesis at cellular level;cellular developmental process;cellular macromolecule biosynthetic process;cellular macromolecule metabolic process;cellular metabolic compound salvage;cellular metabolic process;cellular nitrogen compound biosynthetic process;cellular nitrogen compound catabolic process;cellular nitrogen compound metabolic process;cellular process;chemotaxis;developmental process;DNA metabolic process;DNA replication;heterocycle biosynthetic process;heterocycle catabolic process;heterocycle metabolic process;locomotion;macromolecule biosynthetic process;macromolecule metabolic process;metabolic process;mitochondrial genome maintenance;mitochondrion organization;nitrogen compound metabolic process;nucleic acid metabolic process;nucleobase metabolic process;nucleobase-containing compound biosynthetic process;nucleobase-containing compound catabolic process;nucleobase-containing compound metabolic process;nucleobase-containing small molecule metabolic process;nucleoside biosynthetic process;nucleoside catabolic process;nucleoside metabolic process;nucleoside phosphate metabolic process;nucleoside salvage;nucleotide metabolic process;organelle organization;primary metabolic process;pyrimidine base metabolic process;pyrimidine nucleoside biosynthetic process;pyrimidine nucleoside catabolic process;pyrimidine nucleoside metabolic process;pyrimidine nucleoside salvage;pyrimidine nucleotide metabolic process;pyrimidine-containing compound biosynthetic process;pyrimidine-containing compound catabolic process;pyrimidine-containing compound metabolic process;pyrimidine-containing compound salvage;response to chemical stimulus;response to external stimulus;response to stimulus;small molecule metabolic process;taxis	Bladder cancer;Drug metabolism - other enzymes;Pyrimidine metabolism	GO:0000002;GO:0001525;GO:0006139;GO:0006206;GO:0006213;GO:0006220;GO:0006259;GO:0006260;GO:0006725;GO:0006753;GO:0006807;GO:0006935;GO:0006996;GO:0007005;GO:0008152;GO:0008655;GO:0009056;GO:0009058;GO:0009059;GO:0009112;GO:0009116;GO:0009117;GO:0009163;GO:0009164;GO:0009605;GO:0009987;GO:0016043;GO:0018130;GO:0030154;GO:0032502;GO:0034641;GO:0034645;GO:0034654;GO:0034655;GO:0040011;GO:0042221;GO:0042330;GO:0043094;GO:0043097;GO:0043170;GO:0043174;GO:0044237;GO:0044238;GO:0044248;GO:0044249;GO:0044260;GO:0044270;GO:0044271;GO:0044281;GO:0046134;GO:0046135;GO:0046483;GO:0046700;GO:0048646;GO:0048869;GO:0050896;GO:0055086;GO:0071840;GO:0071841;GO:0071842;GO:0072527;GO:0072528;GO:0072529;GO:0090304	ko00240;ko00983;ko05219	Thymidine phosphorylase	12	12	12	32,2	32,2	32,2	49,955	0	52,889	1088300000	170	P19971;C9JGI3;A0A1W2PP80;A0A1W2PQK0	P19971;C9JGI3	Thymidine phosphorylase	TYMP	721	TYMP	C9JGI3_HUMAN;TYPH_HUMAN	1UOU;2J0F;2WK5;2WK6
	1764700	146310000	0	0	66011000	9847700	0	224170000	88026000	10733000	13063000	30216000	774140032	0	5321900	0	0	0	47052000	1141500032	453129984	1091299968	279710016	121060000	602310016	355550016	0	358110016	96615000	385329984	17690000	157430000	0	0	87279000	12028000	0	0	0	92702000	0	101560000	9834500	16703000	20697000	39333000	82919000	0	149790000	9455800	0	213460000	17041000	97548000	166740000	30256000	0	45752000	216430000	0	448070016	103720000	337620000	0	13847000	125070000	23461000	14505000	18023000	248060000	36263000	163420000	84528000	75042000	26486000	176740000	0	62986000	95814000	85255000	0	120060000	0	14278000	7449200	0	0	20442000	62235000	143970000	0	0	93405000	51283000	17826000	0	57856000	0	169380000	218740000	10559000	23822000	13662000	1315500032	25358000	0	0	15432000	0	6916500	4344100	62557000	47631000	0				activation of protein kinase activity;activation of protein kinase C activity by G-protein coupled receptor protein signaling pathway;biological regulation;cell activation;cell chemotaxis;cell migration;cell motility;cell surface receptor linked signaling pathway;cellular component movement;cellular extravasation;cellular process;cellular response to chemical stimulus;cellular response to stimulus;chemotaxis;circulatory system process;defense response;defense response to bacterium;defense response to Gram-negative bacterium;glial cell migration;G-protein coupled receptor protein signaling pathway;immune response;immune system process;induction of positive chemotaxis;inflammatory response;leukocyte activation;leukocyte chemotaxis;leukocyte migration;locomotion;macromolecule metabolic process;macrophage activation;macrophage chemotaxis;metabolic process;microglial cell activation;monocyte activation;multicellular organismal process;multi-organism process;myeloid leukocyte activation;negative regulation of apoptosis;negative regulation of biological process;negative regulation of cell death;negative regulation of cellular process;negative regulation of programmed cell death;positive regulation of behavior;positive regulation of biological process;positive regulation of biosynthetic process;positive regulation of catalytic activity;positive regulation of cell adhesion;positive regulation of cellular biosynthetic process;positive regulation of cellular component organization;positive regulation of cellular metabolic process;positive regulation of cellular process;positive regulation of chemokine biosynthetic process;positive regulation of chemotaxis;positive regulation of cytokine biosynthetic process;positive regulation of endocytosis;positive regulation of fractalkine biosynthetic process;positive regulation of interleukin-1 beta biosynthetic process;positive regulation of interleukin-1 biosynthetic process;positive regulation of kinase activity;positive regulation of locomotion;positive regulation of macromolecule biosynthetic process;positive regulation of macromolecule metabolic process;positive regulation of metabolic process;positive regulation of MHC class II biosynthetic process;positive regulation of molecular function;positive regulation of phagocytosis;positive regulation of positive chemotaxis;positive regulation of protein kinase activity;positive regulation of protein metabolic process;positive regulation of response to external stimulus;positive regulation of response to stimulus;positive regulation of transferase activity;positive regulation of transport;positive regulation of tumor necrosis factor biosynthetic process;primary metabolic process;protein maturation;protein metabolic process;protein processing;regulation of apoptosis;regulation of behavior;regulation of biological process;regulation of biological quality;regulation of biosynthetic process;regulation of catalytic activity;regulation of cell adhesion;regulation of cell death;regulation of cellular biosynthetic process;regulation of cellular component organization;regulation of cellular metabolic process;regulation of cellular process;regulation of cellular protein metabolic process;regulation of chemokine biosynthetic process;regulation of chemokine production;regulation of chemotaxis;regulation of cytokine biosynthetic process;regulation of cytokine production;regulation of endocytosis;regulation of fractalkine biosynthetic process;regulation of fractalkine production;regulation of interleukin-1 beta biosynthetic process;regulation of interleukin-1 beta production;regulation of interleukin-1 biosynthetic process;regulation of interleukin-1 production;regulation of kinase activity;regulation of localization;regulation of locomotion;regulation of macromolecule biosynthetic process;regulation of macromolecule metabolic process;regulation of metabolic process;regulation of MHC class II biosynthetic process;regulation of molecular function;regulation of multicellular organismal process;regulation of phagocytosis;regulation of phosphate metabolic process;regulation of phosphorus metabolic process;regulation of phosphorylation;regulation of positive chemotaxis;regulation of primary metabolic process;regulation of programmed cell death;regulation of protein kinase activity;regulation of protein metabolic process;regulation of protein modification process;regulation of protein phosphorylation;regulation of response to external stimulus;regulation of response to stimulus;regulation of transferase activity;regulation of transport;regulation of tumor necrosis factor biosynthetic process;regulation of tumor necrosis factor production;regulation of vascular permeability;regulation of vesicle-mediated transport;response to bacterium;response to biotic stimulus;response to chemical stimulus;response to external stimulus;response to other organism;response to stimulus;response to stress;response to wounding;signal transduction;system process;taxis;vascular process in circulatory system		GO:0001774;GO:0001775;GO:0001817;GO:0001932;GO:0002274;GO:0002376;GO:0003008;GO:0003013;GO:0003018;GO:0006928;GO:0006935;GO:0006950;GO:0006952;GO:0006954;GO:0006955;GO:0007165;GO:0007166;GO:0007186;GO:0007205;GO:0008152;GO:0008347;GO:0009605;GO:0009607;GO:0009611;GO:0009617;GO:0009889;GO:0009891;GO:0009893;GO:0009987;GO:0010556;GO:0010557;GO:0010604;GO:0010941;GO:0016477;GO:0016485;GO:0019220;GO:0019222;GO:0019538;GO:0030100;GO:0030155;GO:0030595;GO:0031323;GO:0031325;GO:0031326;GO:0031328;GO:0031399;GO:0032101;GO:0032103;GO:0032147;GO:0032268;GO:0032501;GO:0032642;GO:0032644;GO:0032651;GO:0032652;GO:0032680;GO:0032879;GO:0033674;GO:0040011;GO:0040012;GO:0040017;GO:0042035;GO:0042108;GO:0042116;GO:0042117;GO:0042221;GO:0042325;GO:0042330;GO:0042534;GO:0042535;GO:0042742;GO:0042981;GO:0043066;GO:0043067;GO:0043069;GO:0043085;GO:0043114;GO:0043170;GO:0043549;GO:0044093;GO:0044238;GO:0045073;GO:0045080;GO:0045123;GO:0045321;GO:0045346;GO:0045348;GO:0045360;GO:0045362;GO:0045785;GO:0045807;GO:0045859;GO:0045860;GO:0048246;GO:0048518;GO:0048519;GO:0048520;GO:0048522;GO:0048523;GO:0048583;GO:0048584;GO:0048870;GO:0050722;GO:0050725;GO:0050752;GO:0050754;GO:0050764;GO:0050766;GO:0050789;GO:0050790;GO:0050794;GO:0050795;GO:0050829;GO:0050896;GO:0050900;GO:0050920;GO:0050921;GO:0050926;GO:0050927;GO:0050930;GO:0051049;GO:0051050;GO:0051128;GO:0051130;GO:0051174;GO:0051239;GO:0051246;GO:0051247;GO:0051338;GO:0051347;GO:0051604;GO:0051704;GO:0051707;GO:0051716;GO:0060255;GO:0060326;GO:0060548;GO:0060627;GO:0065007;GO:0065008;GO:0065009;GO:0070887;GO:0080090		Azurocidin	13	13	13	53,8	53,8	53,8	26,885	0	323,31	8059000000	953	P20160;A0A087WXP0	P20160	Azurocidin	AZU1	722	AZU1	CAP7_HUMAN	1A7S;1AE5;1FY1;1FY3
	0	0	0	0	0	0	0	0	0	0	0	0	0	0	0	0	0	0	0	0	0	0	0	0	0	0	0	0	0	0	0	0	0	0	0	0	0	0	0	0	0	0	0	0	0	0	0	0	0	0	0	0	0	0	0	0	0	0	0	0	0	0	0	0	0	0	2379000	0	0	0	0	0	0	0	0	0	0	0	0	0	0	0	0	0	0	0	0	0	0	0	0	0	0	0	0	0	0	0	0	0	0	0	0	0	0	0	0	0	0	0	0	0	0	0				biological regulation;biosynthetic process;cellular biosynthetic process;cellular macromolecule biosynthetic process;cellular macromolecule metabolic process;cellular metabolic process;cellular nitrogen compound metabolic process;cellular process;chordate embryonic development;developmental process;embryo development;embryo development ending in birth or egg hatching;establishment of localization;establishment of protein localization;in utero embryonic development;macromolecule biosynthetic process;macromolecule metabolic process;metabolic process;nitrogen compound metabolic process;nucleic acid metabolic process;nucleobase-containing compound metabolic process;primary metabolic process;protein transport;regulation of biological process;regulation of biosynthetic process;regulation of cellular biosynthetic process;regulation of cellular macromolecule biosynthetic process;regulation of cellular metabolic process;regulation of cellular process;regulation of gene expression;regulation of macromolecule biosynthetic process;regulation of macromolecule metabolic process;regulation of metabolic process;regulation of nitrogen compound metabolic process;regulation of nucleobase-containing compound metabolic process;regulation of primary metabolic process;regulation of RNA metabolic process;regulation of transcription, DNA-dependent;RNA biosynthetic process;RNA metabolic process;transcription from RNA polymerase II promoter;transcription, DNA-dependent;transport		GO:0001701;GO:0006139;GO:0006351;GO:0006355;GO:0006366;GO:0006807;GO:0006810;GO:0008152;GO:0009058;GO:0009059;GO:0009790;GO:0009792;GO:0009889;GO:0009987;GO:0010468;GO:0010556;GO:0015031;GO:0016070;GO:0019219;GO:0019222;GO:0031323;GO:0031326;GO:0032502;GO:0032774;GO:0034641;GO:0034645;GO:0043009;GO:0043170;GO:0044237;GO:0044238;GO:0044249;GO:0044260;GO:0045184;GO:0050789;GO:0050794;GO:0051171;GO:0051234;GO:0051252;GO:0060255;GO:0065007;GO:0080090;GO:0090304;GO:2000112		Transcription factor BTF3	2	2	2	22,8	22,8	22,8	22,168	0	6,1646	80746000	7	P20290;H0Y9Y1;D6RDG3	P20290;H0Y9Y1;D6RDG3	Transcription factor BTF3	BTF3	723	BTF3	BTF3_HUMAN;D6RDG3_HUMAN;H0Y9Y1_HUMAN	3LKX;3MCB
	0	0	0	0	0	0	0	0	0	0	0	0	0	0	0	0	0	0	0	0	0	0	0	0	0	0	2536800	0	0	0	0	0	0	0	0	0	0	0	0	0	0	0	0	0	0	0	0	0	0	0	0	0	0	0	0	0	0	0	0	0	0	0	0	0	0	0	0	0	0	0	0	0	0	0	0	0	0	0	0	0	0	0	0	0	0	0	0	0	0	0	0	0	0	0	0	0	0	0	0	0	0	0	0	0	0	0	0	0	0	0	0	0	0	0				biological regulation;blood coagulation;cellular component organization;cellular component organization or biogenesis;cellular macromolecule metabolic process;cellular membrane organization;cellular metabolic process;cellular process;cellular response to stimulus;coagulation;early endosome to late endosome transport;endocytosis;endosome transport;establishment of localization;establishment of localization in cell;establishment of protein localization;hemostasis;intracellular protein transport;intracellular signal transduction;intracellular transport;macromolecule metabolic process;membrane invagination;membrane organization;metabolic process;multicellular organismal process;positive regulation of biological process;positive regulation of cell migration;positive regulation of cell motility;positive regulation of cell proliferation;positive regulation of cellular component movement;positive regulation of cellular process;positive regulation of exocytosis;positive regulation of locomotion;positive regulation of secretion;positive regulation of smooth muscle cell migration;positive regulation of smooth muscle cell proliferation;positive regulation of transport;protein transport;Rab protein signal transduction;Ras protein signal transduction;receptor internalization;receptor internalization involved in canonical Wnt receptor signaling pathway;receptor metabolic process;receptor-mediated endocytosis;regulation of anatomical structure size;regulation of biological process;regulation of biological quality;regulation of body fluid levels;regulation of cell communication;regulation of cell migration;regulation of cell motility;regulation of cell projection assembly;regulation of cell projection organization;regulation of cell proliferation;regulation of cellular component biogenesis;regulation of cellular component movement;regulation of cellular component organization;regulation of cellular component size;regulation of cellular localization;regulation of cellular process;regulation of endocytosis;regulation of endosome size;regulation of exocytosis;regulation of filopodium assembly;regulation of localization;regulation of locomotion;regulation of long-term neuronal synaptic plasticity;regulation of multicellular organismal process;regulation of neurological system process;regulation of neuronal synaptic plasticity;regulation of neurotransmitter secretion;regulation of neurotransmitter transport;regulation of secretion;regulation of signaling;regulation of smooth muscle cell migration;regulation of smooth muscle cell proliferation;regulation of synaptic plasticity;regulation of synaptic transmission;regulation of synaptic vesicle exocytosis;regulation of system process;regulation of transmission of nerve impulse;regulation of transport;regulation of vesicle-mediated transport;response to stimulus;signal transduction;small GTPase mediated signal transduction;transport;vesicle-mediated transport	Amoebiasis;Amyotrophic lateral sclerosis (ALS);Endocytosis;ko05152;Phagosome;Vasopressin-regulated water reabsorption	GO:0006810;GO:0006886;GO:0006897;GO:0006898;GO:0007165;GO:0007264;GO:0007265;GO:0007596;GO:0007599;GO:0008152;GO:0008284;GO:0009987;GO:0010324;GO:0010646;GO:0014910;GO:0014911;GO:0015031;GO:0016043;GO:0016044;GO:0016192;GO:0016197;GO:0017157;GO:0023051;GO:0030100;GO:0030334;GO:0030335;GO:0031344;GO:0031623;GO:0031644;GO:0032482;GO:0032501;GO:0032535;GO:0032879;GO:0035556;GO:0040012;GO:0040017;GO:0042127;GO:0043112;GO:0043170;GO:0044057;GO:0044087;GO:0044237;GO:0044260;GO:0045022;GO:0045184;GO:0045921;GO:0046907;GO:0046928;GO:0048167;GO:0048168;GO:0048169;GO:0048518;GO:0048522;GO:0048660;GO:0048661;GO:0050789;GO:0050794;GO:0050804;GO:0050817;GO:0050878;GO:0050896;GO:0051036;GO:0051046;GO:0051047;GO:0051049;GO:0051050;GO:0051128;GO:0051234;GO:0051239;GO:0051270;GO:0051272;GO:0051489;GO:0051588;GO:0051649;GO:0051716;GO:0051969;GO:0060341;GO:0060491;GO:0060627;GO:0061024;GO:0065007;GO:0065008;GO:0071840;GO:0090066;GO:2000145;GO:2000147;GO:2000286;GO:2000300	ko04144;ko04145;ko04962;ko05014;ko05146;ko05152	Ras-related protein Rab-5A	2	1	1	14	8,8	8,8	23,658	0	3,3236	2380000	2	P20339	P20339	Ras-related protein Rab-5A	RAB5A	724	RAB5A	RAB5A_HUMAN	1N6H;1N6I;1N6K;1N6L;1N6N;1N6O;1N6P;1N6R;1R2Q;1TU3;1TU4;3MJH;4Q9U
	0	0	0	0	0	0	0	0	0	10191000	0	0	15924000	0	11877000	0	0	0	0	16120000	21364000	41372000	0	12368000	0	0	14752000	0	0	0	0	0	0	0	0	0	0	0	0	7293900	0	0	0	0	0	0	0	0	0	0	0	23051000	0	0	0	13905000	0	0	8672500	0	17531000	20274000	21355000	0	0	6271700	9326700	18984000	0	15601000	0	21784000	8897400	0	9884100	14488000	0	78924000	24248000	7813500	0	7496100	0	10362000	3511300	0	0	0	4200800	9244100	0	0	9908400	0	7285300	4018900	7939700	0	0	0	0	0	3255300	49973000	0	0	0	7886600	0	0	0	0	0	0				apoptosis;cell death;cellular component disassembly;cellular component disassembly at cellular level;cellular component disassembly involved in apoptosis;cellular component organization;cellular component organization at cellular level;cellular component organization or biogenesis;cellular component organization or biogenesis at cellular level;cellular process;death;programmed cell death		GO:0006915;GO:0006921;GO:0008219;GO:0009987;GO:0012501;GO:0016043;GO:0016265;GO:0022411;GO:0071840;GO:0071841;GO:0071842;GO:0071845		Lamin-B1	17	16	15	35,7	35,7	34	66,408	0	99,694	679290000	98	P20700;E9PBF6;A0A0D9SFE5;A0A0D9SFY5	P20700;E9PBF6;A0A0D9SFE5	Lamin-B1	LMNB1	725	LMNB1	A0A0D9SFE5_HUMAN;E9PBF6_HUMAN;LMNB1_HUMAN	2KPW;3JT0;3TYY;3UMN
	0	0	0	0	0	0	0	0	0	0	0	0	0	0	0	0	0	0	0	0	0	0	0	0	0	0	0	0	0	0	0	0	0	0	0	0	0	0	0	0	0	0	0	0	0	0	0	0	0	0	0	0	0	0	0	0	0	0	0	0	0	0	0	0	0	0	0	22297000	0	0	0	0	5862900	4597400	0	0	0	0	0	0	0	0	0	0	0	0	0	0	0	0	0	0	0	0	0	0	0	0	0	0	0	0	0	0	0	0	0	0	0	5126000	0	0	0	0				biological regulation;female pregnancy;multi-organism process;negative regulation of catalytic activity;negative regulation of endopeptidase activity;negative regulation of hydrolase activity;negative regulation of molecular function;negative regulation of peptidase activity;regulation of biological process;regulation of catalytic activity;regulation of endopeptidase activity;regulation of hydrolase activity;regulation of metabolic process;regulation of molecular function;regulation of peptidase activity;reproductive process		GO:0007565;GO:0010466;GO:0010951;GO:0019222;GO:0022414;GO:0043086;GO:0044092;GO:0050789;GO:0050790;GO:0051336;GO:0051346;GO:0051704;GO:0052547;GO:0052548;GO:0065007;GO:0065009		Pregnancy zone protein	13	6	6	12,8	7,6	7,6	163,86	0	35,608	63252000	13	P20742	P20742	Pregnancy zone protein	PZP	726	PZP	PZP_HUMAN
	0	0	0	0	0	0	0	0	0	0	0	0	0	0	0	0	0	0	0	0	0	0	0	0	0	0	0	0	0	0	0	0	0	0	0	0	0	0	0	0	0	0	0	0	0	0	0	0	0	0	0	0	0	0	0	0	0	0	0	0	0	0	0	0	0	0	0	0	0	0	0	0	0	0	0	0	0	0	0	0	0	0	0	0	0	0	0	0	0	0	0	0	0	0	0	0	0	0	0	0	0	0	0	4207300	0	0	0	0	0	0	0	0	0	0				ATP hydrolysis coupled proton transport;ATP metabolic process;biological regulation;cation homeostasis;cation transport;cell surface receptor linked signaling pathway;cellular cation homeostasis;cellular chemical homeostasis;cellular component organization;cellular component organization at cellular level;cellular component organization or biogenesis;cellular component organization or biogenesis at cellular level;cellular homeostasis;cellular ion homeostasis;cellular iron ion homeostasis;cellular metabolic process;cellular metal ion homeostasis;cellular nitrogen compound metabolic process;cellular process;cellular response to chemical stimulus;cellular response to endogenous stimulus;cellular response to hormone stimulus;cellular response to insulin stimulus;cellular response to organic substance;cellular response to peptide hormone stimulus;cellular response to stimulus;chemical homeostasis;energy coupled proton transport, against electrochemical gradient;enzyme linked receptor protein signaling pathway;establishment of localization;establishment of protein localization;ferric iron transport;heterocycle metabolic process;homeostatic process;hydrogen transport;insulin receptor signaling pathway;interaction with host;interspecies interaction between organisms;ion homeostasis;ion transmembrane transport;ion transport;iron ion homeostasis;iron ion transport;metabolic process;metal ion homeostasis;metal ion transport;monovalent inorganic cation transport;multi-organism process;nitrogen compound metabolic process;nucleobase-containing compound metabolic process;nucleobase-containing small molecule metabolic process;nucleoside phosphate metabolic process;nucleoside triphosphate metabolic process;nucleotide metabolic process;organelle organization;phagosome maturation;primary metabolic process;protein transport;proton transport;purine nucleoside triphosphate metabolic process;purine nucleotide metabolic process;purine ribonucleoside triphosphate metabolic process;purine ribonucleotide metabolic process;purine-containing compound metabolic process;regulation of biological process;regulation of biological quality;regulation of cellular process;response to chemical stimulus;response to endogenous stimulus;response to hormone stimulus;response to insulin stimulus;response to organic substance;response to peptide hormone stimulus;response to stimulus;ribonucleoside triphosphate metabolic process;ribonucleotide metabolic process;signal transduction;small molecule metabolic process;transferrin transport;transition metal ion transport;transmembrane receptor protein tyrosine kinase signaling pathway;transmembrane transport;transport	Collecting duct acid secretion;Epithelial cell signaling in Helicobacter pylori infection;Oxidative phosphorylation;Phagosome;Rheumatoid arthritis;Vibrio cholerae infection	GO:0000041;GO:0006139;GO:0006163;GO:0006753;GO:0006807;GO:0006810;GO:0006811;GO:0006812;GO:0006818;GO:0006826;GO:0006873;GO:0006875;GO:0006879;GO:0006996;GO:0007165;GO:0007166;GO:0007167;GO:0007169;GO:0008152;GO:0008286;GO:0009117;GO:0009141;GO:0009144;GO:0009150;GO:0009199;GO:0009205;GO:0009259;GO:0009719;GO:0009725;GO:0009987;GO:0010033;GO:0015031;GO:0015672;GO:0015682;GO:0015988;GO:0015991;GO:0015992;GO:0016043;GO:0019725;GO:0030001;GO:0030003;GO:0032868;GO:0032869;GO:0032870;GO:0033572;GO:0034220;GO:0034641;GO:0042221;GO:0042592;GO:0043434;GO:0044237;GO:0044238;GO:0044281;GO:0044419;GO:0045184;GO:0046034;GO:0046483;GO:0048878;GO:0050789;GO:0050794;GO:0050801;GO:0050896;GO:0051234;GO:0051701;GO:0051704;GO:0051716;GO:0055065;GO:0055072;GO:0055080;GO:0055082;GO:0055085;GO:0055086;GO:0065007;GO:0065008;GO:0070887;GO:0071310;GO:0071375;GO:0071495;GO:0071840;GO:0071841;GO:0071842;GO:0072521;GO:0090382	ko00190;ko04145;ko04966;ko05110;ko05120;ko05323	V-type proton ATPase subunit B, brain isoform	2	2	2	6,3	6,3	6,3	56,5	0,0010604	2,6322	19520000	4	P21281;H0YC04	P21281;H0YC04	V-type proton ATPase subunit B, brain isoform	ATP6V1B2	727	ATP6V1B2	H0YC04_HUMAN;VATB2_HUMAN
	0	0	0	0	0	0	0	0	0	0	0	0	0	0	0	0	0	0	0	0	0	0	0	0	0	0	0	0	0	0	0	0	0	0	0	0	0	0	0	0	0	0	0	0	0	0	0	0	0	0	0	0	0	0	0	0	0	0	0	0	0	0	0	0	0	0	0	0	0	0	0	0	0	0	0	0	0	0	0	0	0	0	0	0	0	0	0	0	0	0	0	0	0	0	0	0	0	0	0	0	0	0	0	0	0	0	0	1060700	0	0	0	0	0	0				biological adhesion;cell adhesion;cell-cell adhesion;cellular process;homotypic cell-cell adhesion;platelet aggregation		GO:0007155;GO:0009987;GO:0016337;GO:0022610;GO:0034109;GO:0070527		Cysteine and glycine-rich protein 1	2	2	2	16,6	16,6	16,6	20,567	0	3,3652	32672000	2	P21291;E9PS42;E9PND2;E9PP21	P21291;E9PS42;E9PND2;E9PP21	Cysteine and glycine-rich protein 1	CSRP1	728	CSRP1	CSRP1_HUMAN;E9PND2_HUMAN;E9PP21_HUMAN;E9PS42_HUMAN
	57761000	39458000	0	0	35815000	13023000	0	58707000	22807000	30927000	0	0	11956000	0	42439000	0	0	0	22573000	47406000	15229000	40289000	11522000	61204000	9976900	14257000	79215000	43772000	35296000	32983000	23515000	31351000	16282000	0	0	26225000	0	94245000	13107000	41678000	0	36437000	17258000	13748000	20001000	107170000	0	35013000	84816000	110730000	77149000	97029000	0	77088000	61481000	62074000	0	104710000	174180000	0	156730000	174350000	174860000	21515000	0	124490000	30447000	105390000	14749000	219740000	29198000	216410000	100260000	31932000	76701000	93677000	13372000	225270000	262300000	77587000	47482000	69285000	0	75547000	194360000	44013000	49761000	14325000	34457000	85026000	35533000	0	84101000	15002000	36689000	15175000	281790016	37195000	41672000	76180000	47341000	47002000	33024000	36522000	8662400	0	0	69359000	27126000	24569000	25641000	47082000	0	8373200				actin crosslink formation;actin cytoskeleton organization;actin cytoskeleton reorganization;actin filament organization;actin filament-based process;anatomical structure formation involved in morphogenesis;anatomical structure morphogenesis;biological adhesion;biological regulation;biosynthetic process;blood coagulation;cAMP-mediated signaling;cell activation;cell adhesion;cell cycle process;cell junction assembly;cell junction organization;cell morphogenesis;cell morphogenesis involved in differentiation;cell projection assembly;cell projection organization;cell surface receptor linked signaling pathway;cell-cell adhesion;cellular biosynthetic process;cellular component assembly;cellular component assembly at cellular level;cellular component assembly involved in morphogenesis;cellular component morphogenesis;cellular component organization;cellular component organization at cellular level;cellular component organization or biogenesis;cellular component organization or biogenesis at cellular level;cellular developmental process;cellular localization;cellular macromolecule biosynthetic process;cellular macromolecule localization;cellular macromolecule metabolic process;cellular membrane organization;cellular metabolic process;cellular nitrogen compound metabolic process;cellular process;cellular protein localization;cellular response to stimulus;cilium assembly;coagulation;cyclic-nucleotide-mediated signaling;cytoplasmic sequestering of protein;cytoskeleton organization;developmental process;dopamine receptor signaling pathway;early endosome to late endosome transport;endosome transport;epithelial to mesenchymal transition;establishment of localization;establishment of localization in cell;establishment of protein localization;exocytosis;G-protein coupled receptor protein signaling pathway;G-protein signaling, coupled to cAMP nucleotide second messenger;G-protein signaling, coupled to cyclic nucleotide second messenger;hemostasis;homotypic cell-cell adhesion;inhibition of adenylate cyclase activity by dopamine receptor signaling pathway;inhibition of adenylate cyclase activity by G-protein signaling pathway;intracellular signal transduction;intracellular transport;localization;macromolecule biosynthetic process;macromolecule localization;macromolecule metabolic process;maintenance of location;maintenance of location in cell;maintenance of protein location;maintenance of protein location in cell;membrane organization;metabolic process;microtubule cytoskeleton organization;microtubule-based process;mitotic spindle organization;mRNA transcription;mRNA transcription from RNA polymerase II promoter;multicellular organismal process;negative regulation of adenylate cyclase activity;negative regulation of apoptosis;negative regulation of biological process;negative regulation of biosynthetic process;negative regulation of catabolic process;negative regulation of catalytic activity;negative regulation of cell death;negative regulation of cellular biosynthetic process;negative regulation of cellular macromolecule biosynthetic process;negative regulation of cellular metabolic process;negative regulation of cellular process;negative regulation of cyclase activity;negative regulation of gene expression;negative regulation of lyase activity;negative regulation of macromolecule biosynthetic process;negative regulation of macromolecule metabolic process;negative regulation of metabolic process;negative regulation of molecular function;negative regulation of nitrogen compound metabolic process;negative regulation of nucleobase-containing compound metabolic process;negative regulation of programmed cell death;negative regulation of protein catabolic process;negative regulation of protein metabolic process;negative regulation of protein transport;negative regulation of RNA metabolic process;negative regulation of sequence-specific DNA binding transcription factor activity;negative regulation of transcription from RNA polymerase I promoter;negative regulation of transcription, DNA-dependent;negative regulation of transport;nitrogen compound metabolic process;nucleic acid metabolic process;nucleobase-containing compound metabolic process;organelle assembly;organelle organization;platelet activation;platelet aggregation;platelet degranulation;positive regulation of biological process;positive regulation of cell communication;positive regulation of cellular process;positive regulation of I-kappaB kinase/NF-kappaB cascade;positive regulation of integrin-mediated signaling pathway;positive regulation of intracellular protein kinase cascade;positive regulation of intracellular protein transport;positive regulation of intracellular transport;positive regulation of nucleocytoplasmic transport;positive regulation of protein import into nucleus;positive regulation of protein transport;positive regulation of response to stimulus;positive regulation of signal transduction;positive regulation of signaling;positive regulation of transcription factor import into nucleus;positive regulation of transmembrane transport;positive regulation of transport;posttranscriptional regulation of gene expression;primary metabolic process;protein localization;protein localization at cell surface;protein localization in membrane;protein stabilization;receptor clustering;regulation of adenylate cyclase activity;regulation of apoptosis;regulation of biological process;regulation of biological quality;regulation of biosynthetic process;regulation of body fluid levels;regulation of cAMP biosynthetic process;regulation of cAMP metabolic process;regulation of catabolic process;regulation of catalytic activity;regulation of cell communication;regulation of cell death;regulation of cellular biosynthetic process;regulation of cellular localization;regulation of cellular macromolecule biosynthetic process;regulation of cellular metabolic process;regulation of cellular process;regulation of cyclase activity;regulation of cyclic nucleotide biosynthetic process;regulation of cyclic nucleotide metabolic process;regulation of establishment of protein localization;regulation of gene expression;regulation of I-kappaB kinase/NF-kappaB cascade;regulation of integrin-mediated signaling pathway;regulation of intracellular protein kinase cascade;regulation of intracellular protein transport;regulation of intracellular transport;regulation of localization;regulation of lyase activity;regulation of macromolecule biosynthetic process;regulation of macromolecule metabolic process;regulation of metabolic process;regulation of molecular function;regulation of nitrogen compound metabolic process;regulation of nucleobase-containing compound metabolic process;regulation of nucleocytoplasmic transport;regulation of nucleotide biosynthetic process;regulation of nucleotide metabolic process;regulation of primary metabolic process;regulation of programmed cell death;regulation of protein catabolic process;regulation of protein import into nucleus;regulation of protein localization;regulation of protein metabolic process;regulation of protein stability;regulation of protein transport;regulation of response to stimulus;regulation of RNA metabolic process;regulation of sequence-specific DNA binding transcription factor activity;regulation of signal transduction;regulation of signaling;regulation of transcription factor import into nucleus;regulation of transcription from RNA polymerase I promoter;regulation of transcription, DNA-dependent;regulation of transmembrane transport;regulation of transport;response to stimulus;RNA biosynthetic process;RNA metabolic process;second-messenger-mediated signaling;secretion;secretion by cell;signal transduction;small GTPase mediated signal transduction;spindle assembly;spindle assembly involved in mitosis;spindle organization;transcription from RNA polymerase II promoter;transcription, DNA-dependent;transport;vesicle-mediated transport	Focal adhesion;MAPK signaling pathway	GO:0000226;GO:0000902;GO:0000904;GO:0001775;GO:0001837;GO:0002576;GO:0006139;GO:0006140;GO:0006351;GO:0006355;GO:0006356;GO:0006366;GO:0006807;GO:0006810;GO:0006887;GO:0006996;GO:0007010;GO:0007015;GO:0007017;GO:0007051;GO:0007052;GO:0007155;GO:0007165;GO:0007166;GO:0007186;GO:0007187;GO:0007188;GO:0007193;GO:0007194;GO:0007195;GO:0007212;GO:0007264;GO:0007596;GO:0007599;GO:0008104;GO:0008152;GO:0009058;GO:0009059;GO:0009299;GO:0009653;GO:0009889;GO:0009890;GO:0009892;GO:0009894;GO:0009895;GO:0009966;GO:0009967;GO:0009987;GO:0010468;GO:0010556;GO:0010558;GO:0010605;GO:0010608;GO:0010627;GO:0010629;GO:0010646;GO:0010647;GO:0010740;GO:0010927;GO:0010941;GO:0016043;GO:0016044;GO:0016070;GO:0016192;GO:0016197;GO:0016337;GO:0016479;GO:0019219;GO:0019222;GO:0019932;GO:0019933;GO:0019935;GO:0022402;GO:0022607;GO:0022610;GO:0023051;GO:0023056;GO:0030029;GO:0030030;GO:0030031;GO:0030036;GO:0030168;GO:0030799;GO:0030802;GO:0030808;GO:0030814;GO:0030817;GO:0031279;GO:0031280;GO:0031323;GO:0031324;GO:0031326;GO:0031327;GO:0031532;GO:0031647;GO:0032386;GO:0032388;GO:0032501;GO:0032502;GO:0032507;GO:0032774;GO:0032879;GO:0032880;GO:0032940;GO:0032989;GO:0033036;GO:0033157;GO:0034109;GO:0034329;GO:0034330;GO:0034394;GO:0034613;GO:0034641;GO:0034645;GO:0034762;GO:0034764;GO:0035556;GO:0042176;GO:0042177;GO:0042306;GO:0042307;GO:0042384;GO:0042789;GO:0042981;GO:0042990;GO:0042993;GO:0043066;GO:0043067;GO:0043069;GO:0043086;GO:0043113;GO:0043122;GO:0043123;GO:0043170;GO:0043433;GO:0044092;GO:0044237;GO:0044238;GO:0044249;GO:0044260;GO:0045022;GO:0045184;GO:0045185;GO:0045761;GO:0045892;GO:0045934;GO:0046822;GO:0046824;GO:0046903;GO:0046907;GO:0048518;GO:0048519;GO:0048522;GO:0048523;GO:0048583;GO:0048584;GO:0048646;GO:0048869;GO:0050789;GO:0050790;GO:0050794;GO:0050817;GO:0050821;GO:0050878;GO:0050896;GO:0051049;GO:0051050;GO:0051051;GO:0051090;GO:0051171;GO:0051172;GO:0051179;GO:0051220;GO:0051222;GO:0051223;GO:0051224;GO:0051225;GO:0051234;GO:0051235;GO:0051246;GO:0051248;GO:0051252;GO:0051253;GO:0051339;GO:0051350;GO:0051641;GO:0051649;GO:0051651;GO:0051716;GO:0051764;GO:0060255;GO:0060341;GO:0060548;GO:0061024;GO:0065007;GO:0065008;GO:0065009;GO:0070201;GO:0070527;GO:0070727;GO:0070925;GO:0071840;GO:0071841;GO:0071842;GO:0071844;GO:0072657;GO:0080090;GO:0090304;GO:0090307;GO:0090316;GO:2000112;GO:2000113;GO:2001044;GO:2001046	ko04010;ko04510	Filamin-A	54	54	52	34,7	34,7	34	280,74	0	323,31	4674500000	849	P21333;Q60FE5;A0A087WWY3;F8WE98;H0Y5C6;H0Y5F3;H7C2E7	P21333;Q60FE5;A0A087WWY3	Filamin-A	FLNA	729	FLNA	A0A087WWY3_HUMAN;FLNA_HUMAN;Q60FE5_HUMAN	2BP3;2BRQ;2J3S;2JF1;2K3T;2K7P;2K7Q;2MTP;2W0P;2WFN;2AAV;3CNK;3HOC;3HOP;3HOR;3ISW;3RGH;4M9P
	32133000	0	78117000	0	0	0	0	0	0	87339000	0	0	0	0	0	0	0	0	0	12564000	0	0	0	0	0	0	144340000	0	92306000	0	0	0	0	0	0	0	0	151460000	0	0	0	0	0	0	0	0	0	0	85025000	0	0	0	0	0	0	181770000	0	116840000	0	28968000	0	253670000	0	0	0	0	0	0	0	0	0	0	0	0	0	0	0	0	0	0	22511000	0	62464000	0	0	0	0	0	0	0	0	51433000	0	0	0	0	0	0	0	0	0	0	0	5117200	0	0	0	0	0	0	0	0	0	0				anion transport;apoptosis;behavior;behavioral defense response;behavioral fear response;cell communication;cell death;cell differentiation;cell-cell signaling;cellular developmental process;cellular process;cognition;death;defense response;developmental process;epithelial cell differentiation;establishment of localization;fear response;ion transport;learning;learning or memory;multicellular organismal process;multicellular organismal response to stress;neurological system process;neuron-neuron synaptic transmission;programmed cell death;response to stimulus;response to stress;signaling;synaptic transmission;system process;transport;viral reproduction	Calcium signaling pathway;Huntington's disease;Parkinson's disease	GO:0001662;GO:0002209;GO:0003008;GO:0006810;GO:0006811;GO:0006820;GO:0006915;GO:0006950;GO:0006952;GO:0007154;GO:0007267;GO:0007268;GO:0007270;GO:0007610;GO:0007611;GO:0007612;GO:0008219;GO:0009987;GO:0012501;GO:0016032;GO:0016265;GO:0023052;GO:0030154;GO:0030855;GO:0032501;GO:0032502;GO:0033555;GO:0042596;GO:0048869;GO:0050877;GO:0050890;GO:0050896;GO:0051234	ko04020;ko05012;ko05016	Voltage-dependent anion-selective channel protein 1	7	7	7	41,7	41,7	41,7	30,772	0	233,51	575200000	87	P21796;C9JI87	P21796	Voltage-dependent anion-selective channel protein 1	VDAC1	730	VDAC1	VDAC1_HUMAN	2JK4;2K4T
	0	0	0	0	0	0	0	0	0	0	0	0	0	0	0	0	0	0	0	0	0	0	0	0	0	0	0	0	0	0	0	0	0	0	0	0	0	0	0	0	0	0	0	0	0	0	0	0	0	0	0	0	0	0	0	0	0	0	0	0	0	0	0	0	0	2338800	0	0	0	0	0	0	0	0	0	0	3795800	0	0	0	0	0	0	0	0	0	0	0	0	0	0	0	0	0	0	0	0	0	0	0	0	0	0	0	0	0	0	0	0	0	0	0	0	0				anatomical structure formation involved in morphogenesis;anatomical structure morphogenesis;apoptotic cell clearance;biological regulation;blood vessel remodeling;branching involved in salivary gland morphogenesis;calcium ion homeostasis;cation homeostasis;cellular calcium ion homeostasis;cellular cation homeostasis;cellular chemical homeostasis;cellular component assembly;cellular component organization;cellular component organization or biogenesis;cellular divalent inorganic cation homeostasis;cellular homeostasis;cellular ion homeostasis;cellular macromolecule metabolic process;cellular membrane organization;cellular metabolic process;cellular metal ion homeostasis;cellular process;cellular protein metabolic process;chemical homeostasis;cytosolic calcium ion homeostasis;developmental process;divalent inorganic cation homeostasis;elevation of cytosolic calcium ion concentration;elevation of cytosolic calcium ion concentration involved in G-protein signaling coupled to IP3 second messenger;elevation of mitochondrial calcium ion concentration;endocytosis;endoplasmic reticulum calcium ion homeostasis;establishment of localization;homeostatic process;ion homeostasis;isopeptide cross-linking;isopeptide cross-linking via N6-(L-isoglutamyl)-L-lysine;macromolecular complex assembly;macromolecular complex subunit organization;macromolecule metabolic process;macromolecule modification;membrane invagination;membrane organization;metabolic process;metal ion homeostasis;mitochondrial calcium ion homeostasis;morphogenesis of a branching epithelium;morphogenesis of a branching structure;morphogenesis of an epithelium;multicellular organismal process;peptide cross-linking;peptidyl-amino acid modification;peptidyl-glutamine modification;peptidyl-lysine modification;phagocytosis;positive regulation of apoptosis;positive regulation of biological process;positive regulation of cell adhesion;positive regulation of cell communication;positive regulation of cell death;positive regulation of cell proliferation;positive regulation of cellular process;positive regulation of defense response;positive regulation of I-kappaB kinase/NF-kappaB cascade;positive regulation of inflammatory response;positive regulation of intracellular protein kinase cascade;positive regulation of programmed cell death;positive regulation of response to external stimulus;positive regulation of response to stimulus;positive regulation of signal transduction;positive regulation of signaling;positive regulation of smooth muscle cell proliferation;primary metabolic process;protein complex assembly;protein complex subunit organization;protein homooligomerization;protein metabolic process;protein modification process;protein oligomerization;reduction of endoplasmic reticulum calcium ion concentration;regulation of apoptosis;regulation of biological process;regulation of biological quality;regulation of cell adhesion;regulation of cell communication;regulation of cell death;regulation of cell proliferation;regulation of cellular process;regulation of defense response;regulation of I-kappaB kinase/NF-kappaB cascade;regulation of inflammatory response;regulation of intracellular protein kinase cascade;regulation of programmed cell death;regulation of response to external stimulus;regulation of response to stimulus;regulation of response to stress;regulation of signal transduction;regulation of signaling;regulation of smooth muscle cell proliferation;salivary gland cavitation;tissue morphogenesis;tissue remodeling;transport;tube formation;tube lumen cavitation;vesicle-mediated transport	Huntington's disease	GO:0001763;GO:0001974;GO:0002009;GO:0006461;GO:0006464;GO:0006810;GO:0006873;GO:0006874;GO:0006875;GO:0006897;GO:0006909;GO:0007204;GO:0008152;GO:0008284;GO:0009653;GO:0009966;GO:0009967;GO:0009987;GO:0010324;GO:0010627;GO:0010646;GO:0010647;GO:0010740;GO:0010941;GO:0010942;GO:0016043;GO:0016044;GO:0016192;GO:0018149;GO:0018153;GO:0018193;GO:0018199;GO:0018205;GO:0018262;GO:0019538;GO:0019725;GO:0022607;GO:0023051;GO:0023056;GO:0030003;GO:0030155;GO:0031347;GO:0031349;GO:0032101;GO:0032103;GO:0032469;GO:0032471;GO:0032501;GO:0032502;GO:0035148;GO:0042127;GO:0042592;GO:0042981;GO:0043065;GO:0043067;GO:0043068;GO:0043122;GO:0043123;GO:0043170;GO:0043277;GO:0043412;GO:0043933;GO:0044237;GO:0044238;GO:0044260;GO:0044267;GO:0045785;GO:0048518;GO:0048522;GO:0048583;GO:0048584;GO:0048646;GO:0048660;GO:0048661;GO:0048729;GO:0048771;GO:0048878;GO:0050727;GO:0050729;GO:0050789;GO:0050794;GO:0050801;GO:0051234;GO:0051259;GO:0051260;GO:0051480;GO:0051482;GO:0051560;GO:0051561;GO:0055065;GO:0055074;GO:0055080;GO:0055082;GO:0060445;GO:0060605;GO:0060662;GO:0061024;GO:0061138;GO:0065003;GO:0065007;GO:0065008;GO:0071822;GO:0071840;GO:0072503;GO:0072507;GO:0080134	ko05016	Protein-glutamine gamma-glutamyltransferase 2	3	3	3	7,1	7,1	7,1	77,328	0,0010695	2,6983	134060000	4	P21980;A2A2A0;A2A299	P21980	Protein-glutamine gamma-glutamyltransferase 2	TGM2	731	TGM2	TGM2_HUMAN	1FAU;1KV3;2Q3Z;3LY6;3S3J;3S3P;3S3S;4PYG
	0	0	0	0	0	0	0	0	0	193040000	0	0	0	0	0	0	0	0	0	0	0	0	0	0	0	0	0	0	426440000	0	0	0	0	0	0	0	0	0	0	2209700096	0	0	572230016	0	0	0	0	0	0	0	0	0	0	0	0	1799600000	0	0	0	0	0	0	0	0	0	0	0	0	0	0	0	0	0	0	0	0	0	0	0	0	0	0	0	0	0	0	0	0	0	0	0	0	0	0	0	0	0	0	0	0	0	0	0	0	0	0	0	0	0	0	0	0	0	0				amine metabolic process;anatomical structure development;aromatic compound biosynthetic process;biosynthetic process;brainstem development;carboxylic acid metabolic process;cellular amine metabolic process;cellular amino acid metabolic process;cellular aromatic compound metabolic process;cellular biosynthetic process;cellular ketone metabolic process;cellular metabolic process;cellular nitrogen compound biosynthetic process;cellular nitrogen compound metabolic process;cellular process;cerebellum development;cerebral cortex development;coenzyme biosynthetic process;coenzyme metabolic process;cofactor biosynthetic process;cofactor metabolic process;'de novo' IMP biosynthetic process;developmental process;folic acid-containing compound biosynthetic process;folic acid-containing compound metabolic process;glycine metabolic process;heterocycle biosynthetic process;heterocycle metabolic process;IMP biosynthetic process;IMP metabolic process;metabolic process;nitrogen compound metabolic process;nucleobase biosynthetic process;nucleobase metabolic process;nucleobase-containing compound biosynthetic process;nucleobase-containing compound metabolic process;nucleobase-containing small molecule metabolic process;nucleoside monophosphate biosynthetic process;nucleoside monophosphate metabolic process;nucleoside phosphate metabolic process;nucleotide biosynthetic process;nucleotide metabolic process;organic acid metabolic process;oxoacid metabolic process;pigment biosynthetic process;pigment metabolic process;primary metabolic process;pteridine-containing compound biosynthetic process;pteridine-containing compound metabolic process;purine base biosynthetic process;purine base metabolic process;purine nucleoside monophosphate biosynthetic process;purine nucleoside monophosphate metabolic process;purine nucleotide biosynthetic process;purine nucleotide metabolic process;purine ribonucleoside monophosphate biosynthetic process;purine ribonucleoside monophosphate metabolic process;purine ribonucleotide biosynthetic process;purine ribonucleotide metabolic process;purine-containing compound biosynthetic process;purine-containing compound metabolic process;response to chemical stimulus;response to inorganic substance;response to organic substance;response to stimulus;ribonucleoside monophosphate biosynthetic process;ribonucleoside monophosphate metabolic process;ribonucleotide biosynthetic process;ribonucleotide metabolic process;serine family amino acid metabolic process;small molecule metabolic process;tetrahydrofolate biosynthetic process;tetrahydrofolate metabolic process	One carbon pool by folate;Purine metabolism	GO:0003360;GO:0006082;GO:0006139;GO:0006144;GO:0006163;GO:0006164;GO:0006188;GO:0006189;GO:0006520;GO:0006544;GO:0006725;GO:0006732;GO:0006753;GO:0006760;GO:0006807;GO:0008152;GO:0009058;GO:0009069;GO:0009108;GO:0009112;GO:0009113;GO:0009117;GO:0009123;GO:0009124;GO:0009126;GO:0009127;GO:0009150;GO:0009152;GO:0009156;GO:0009161;GO:0009165;GO:0009167;GO:0009168;GO:0009259;GO:0009260;GO:0009308;GO:0009396;GO:0009987;GO:0010033;GO:0010035;GO:0018130;GO:0019438;GO:0019752;GO:0021549;GO:0021987;GO:0032502;GO:0034641;GO:0034654;GO:0042180;GO:0042221;GO:0042440;GO:0042558;GO:0042559;GO:0043436;GO:0044106;GO:0044237;GO:0044238;GO:0044249;GO:0044271;GO:0044281;GO:0046040;GO:0046112;GO:0046148;GO:0046483;GO:0046653;GO:0046654;GO:0048856;GO:0050896;GO:0051186;GO:0051188;GO:0055086;GO:0072521;GO:0072522	ko00230;ko00670	Phosphoribosylamine--glycine ligase;Phosphoribosylformylglycinamidine cyclo-ligase;Phosphoribosylglycinamide formyltransferase;Trifunctional purine biosynthetic protein adenosine-3	4	4	4	6,9	6,9	6,9	107,77	0	16,803	3935000000	103	P22102;A0A140TA71	P22102	Trifunctional purine biosynthetic protein adenosine-3;Phosphoribosylamine--glycine ligase;Phosphoribosylformylglycinamidine cyclo-ligase;Phosphoribosylglycinamide formyltransferase	GART	732	GART	PUR2_HUMAN	1MEJ;1MEN;1MEO;1NJS;1RBM;1RBQ;1RBY;1RBZ;1RC0;1RC1;1ZLX;1ZLY;2QK4;2V9Y;4EW1;4EW2;4EW3
	6742400	0	0	0	0	0	0	0	0	12454000	0	0	0	0	0	0	0	0	4517400	0	0	0	0	0	0	0	32682000	0	0	0	0	0	0	0	0	0	0	27803000	0	0	0	0	0	0	0	0	0	0	9464100	0	0	0	0	0	0	38968000	0	14024000	16540000	3983100	30947000	59611000	19914000	15023000	0	11548000	0	11299000	0	21688000	0	18783000	0	0	13562000	0	13522000	15395000	16853000	15191000	4488100	16405000	0	11461000	15824000	0	0	0	0	12043000	0	12690000	14553000	0	0	0	21127000	0	0	16684000	22726000	0	11230000	0	0	0	0	12577000	0	13557000	0	0	0	0				catabolic process;cellular catabolic process;cellular macromolecule catabolic process;cellular macromolecule metabolic process;cellular metabolic process;cellular process;cellular protein metabolic process;cellular response to stimulus;cellular response to stress;macromolecule catabolic process;macromolecule metabolic process;macromolecule modification;metabolic process;modification-dependent macromolecule catabolic process;modification-dependent protein catabolic process;primary metabolic process;protein metabolic process;protein modification by small protein conjugation;protein modification by small protein conjugation or removal;protein modification process;protein ubiquitination;proteolysis;proteolysis involved in cellular protein catabolic process;response to DNA damage stimulus;response to stimulus;response to stress	Parkinson's disease;Ubiquitin mediated proteolysis	GO:0006464;GO:0006508;GO:0006950;GO:0006974;GO:0008152;GO:0009056;GO:0009057;GO:0009987;GO:0016567;GO:0019538;GO:0019941;GO:0032446;GO:0033554;GO:0043170;GO:0043412;GO:0043632;GO:0044237;GO:0044238;GO:0044248;GO:0044260;GO:0044265;GO:0044267;GO:0050896;GO:0051603;GO:0051716;GO:0070647	ko04120;ko05012	Ubiquitin-like modifier-activating enzyme 1	14	14	14	21,8	21,8	21,8	117,85	0	175,25	404940000	67	P22314;Q5JRR6;Q5JRS1;Q5JRS3;Q5JRS2;Q5JRR9;Q5JRS0	P22314	Ubiquitin-like modifier-activating enzyme 1	UBA1	733	UBA1	UBA1_HUMAN	4P22
	18048000	0	0	0	0	32503000	0	13977000	0	39886000	73185000	0	9108700	38947000	16980000	13571000	8135700	0	22732000	24570000	0	18939000	17846000	19916000	0	18586000	36604000	28913000	40304000	18777000	0	7065800	22577000	0	19027000	0	0	33233000	0	0	0	0	11071000	0	0	0	0	0	26826000	0	26393000	19473000	0	0	0	50147000	0	56209000	10188000	0	13330000	73465000	7118500	8349100	0	7847200	6062000	5942300	20430000	21413000	0	5956600	8666500	0	9595100	0	0	50533000	29801000	8345800	24982000	9631200	60558000	7195700	7067900	0	0	134850000	0	6825400	0	0	12596000	8016000	0	0	14819000	0	42814000	0	0	17801000	0	51552000	0	52292000	111370000	10041000	58806000	0	0	13339000	0	10589000				biological regulation;cellular macromolecule metabolic process;cellular metabolic process;cellular nitrogen compound metabolic process;cellular process;establishment of localization;establishment of RNA localization;gene expression;macromolecule metabolic process;metabolic process;mRNA metabolic process;mRNA processing;negative regulation of biological process;negative regulation of biosynthetic process;negative regulation of cellular biosynthetic process;negative regulation of cellular macromolecule biosynthetic process;negative regulation of cellular metabolic process;negative regulation of cellular process;negative regulation of gene expression;negative regulation of macromolecule biosynthetic process;negative regulation of macromolecule metabolic process;negative regulation of metabolic process;negative regulation of mRNA processing;negative regulation of nitrogen compound metabolic process;negative regulation of nuclear mRNA splicing, via spliceosome;negative regulation of nucleobase-containing compound metabolic process;negative regulation of RNA metabolic process;negative regulation of RNA splicing;negative regulation of transcription from RNA polymerase II promoter;negative regulation of transcription, DNA-dependent;nitrogen compound metabolic process;nuclear mRNA splicing, via spliceosome;nucleic acid metabolic process;nucleic acid transport;nucleobase-containing compound metabolic process;nucleobase-containing compound transport;primary metabolic process;regulation of biological process;regulation of biosynthetic process;regulation of cellular biosynthetic process;regulation of cellular macromolecule biosynthetic process;regulation of cellular metabolic process;regulation of cellular process;regulation of gene expression;regulation of macromolecule biosynthetic process;regulation of macromolecule metabolic process;regulation of metabolic process;regulation of mRNA processing;regulation of nitrogen compound metabolic process;regulation of nuclear mRNA splicing, via spliceosome;regulation of nucleobase-containing compound metabolic process;regulation of primary metabolic process;regulation of RNA metabolic process;regulation of RNA splicing;regulation of transcription from RNA polymerase II promoter;regulation of transcription, DNA-dependent;RNA metabolic process;RNA processing;RNA splicing;RNA splicing, via transesterification reactions;RNA splicing, via transesterification reactions with bulged adenosine as nucleophile;RNA transport;transport		GO:0000122;GO:0000375;GO:0000377;GO:0000398;GO:0006139;GO:0006355;GO:0006357;GO:0006396;GO:0006397;GO:0006807;GO:0006810;GO:0008152;GO:0008380;GO:0009889;GO:0009890;GO:0009892;GO:0009987;GO:0010467;GO:0010468;GO:0010556;GO:0010558;GO:0010605;GO:0010629;GO:0015931;GO:0016070;GO:0016071;GO:0019219;GO:0019222;GO:0031323;GO:0031324;GO:0031326;GO:0031327;GO:0033119;GO:0034641;GO:0043170;GO:0043484;GO:0044237;GO:0044238;GO:0044260;GO:0045892;GO:0045934;GO:0048024;GO:0048025;GO:0048519;GO:0048523;GO:0050657;GO:0050658;GO:0050684;GO:0050686;GO:0050789;GO:0050794;GO:0051171;GO:0051172;GO:0051234;GO:0051236;GO:0051252;GO:0051253;GO:0060255;GO:0065007;GO:0080090;GO:0090304;GO:2000112;GO:2000113		Heterogeneous nuclear ribonucleoproteins A2/B1	10	10	10	34	34	34	37,429	0	161,66	707600000	136	P22626;A0A087WUI2	P22626	Heterogeneous nuclear ribonucleoproteins A2/B1	HNRNPA2B1	734	HNRNPA2B1	ROA2_HUMAN	1X4B
	0	0	0	0	0	0	0	0	0	9023300	0	0	0	0	0	0	0	0	0	0	0	0	0	0	0	0	0	0	0	0	0	0	0	0	0	0	0	0	0	0	0	0	0	0	0	0	0	0	0	0	0	0	0	0	0	0	0	0	5641000	0	6988600	0	13414000	0	0	6714100	5276700	6529500	0	14508000	0	16301000	6363500	5153100	0	0	0	13397000	11897000	11925000	0	6220900	0	0	0	0	0	0	6265800	8920300	0	0	13493000	0	0	5105100	12960000	0	0	0	0	0	0	0	0	0	0	0	0	0	0	0	0	0				cell differentiation;cellular component disassembly;cellular component disassembly at cellular level;cellular component organization;cellular component organization at cellular level;cellular component organization or biogenesis;cellular component organization or biogenesis at cellular level;cellular developmental process;cellular process;collagen catabolic process;collagen metabolic process;developmental process;endodermal cell differentiation;extracellular matrix disassembly;extracellular matrix organization;extracellular structure organization;macromolecule metabolic process;metabolic process;multicellular organismal catabolic process;multicellular organismal macromolecule metabolic process;multicellular organismal metabolic process;multicellular organismal process;primary metabolic process;protein metabolic process;proteolysis		GO:0006508;GO:0008152;GO:0009987;GO:0016043;GO:0019538;GO:0022411;GO:0022617;GO:0030154;GO:0030198;GO:0030574;GO:0032501;GO:0032502;GO:0032963;GO:0035987;GO:0043062;GO:0043170;GO:0044236;GO:0044238;GO:0044243;GO:0044259;GO:0048869;GO:0071840;GO:0071841;GO:0071842;GO:0071845		Neutrophil collagenase	3	3	3	5,8	5,8	5,8	53,411	0	9,2873	250420000	55	P22894;H7C1M3	P22894;H7C1M3	Neutrophil collagenase	MMP8	735	MMP8	H7C1M3_HUMAN;MMP8_HUMAN	1A85;1A86;1BZS;1I73;1I76;1JAN;1JAO;1JAP;1JAQ;1JH1;1JJ9;1KBC;1MMB;1MNC;1ZP5;1ZS0;1ZVX;2OY2;2OY4;3DNG;3DPE;3DPF;3TT4
	0	0	0	0	0	0	0	0	0	0	0	0	0	0	0	0	0	0	0	0	0	0	0	0	0	0	0	0	0	0	0	0	0	0	0	0	0	0	0	0	0	0	0	0	0	0	0	0	0	0	0	0	0	0	0	0	0	0	0	0	0	0	0	0	0	0	0	0	0	0	0	0	0	0	0	0	0	0	0	0	0	0	0	0	0	0	0	0	0	0	0	0	0	0	0	0	0	0	0	0	0	0	0	5329700	0	0	0	0	0	0	0	0	0	0				cellular component organization;cellular component organization at cellular level;cellular component organization or biogenesis;cellular component organization or biogenesis at cellular level;cellular process;embryo implantation;extracellular matrix organization;extracellular structure organization;reproductive process;viral reproduction		GO:0007566;GO:0009987;GO:0016032;GO:0016043;GO:0022414;GO:0030198;GO:0043062;GO:0071840;GO:0071841;GO:0071842		Fibulin-1	1	1	1	2	2	2	77,213	0	13,03	108050000	25	P23142	P23142	Fibulin-1	FBLN1	736	FBLN1	FBLN1_HUMAN
	0	0	0	0	0	0	0	0	0	0	0	0	0	0	0	0	0	0	0	0	0	0	0	0	0	0	0	0	0	0	0	6280600	0	0	0	0	0	0	0	0	0	0	0	0	0	0	0	0	0	0	0	0	0	0	0	0	0	0	5053800	0	4819300	0	0	0	0	0	4135100	0	0	4831100	0	5130900	0	0	0	0	0	13220000	8455000	0	0	0	0	4427600	0	0	0	0	4546200	0	0	0	5586100	0	0	0	6378100	0	0	0	0	0	0	0	0	0	0	0	0	0	0	0	0	0				alternative nuclear mRNA splicing, via spliceosome;biological regulation;biosynthetic process;cellular biosynthetic process;cellular component organization;cellular component organization at cellular level;cellular component organization or biogenesis;cellular component organization or biogenesis at cellular level;cellular macromolecule biosynthetic process;cellular macromolecule metabolic process;cellular metabolic process;cellular nitrogen compound metabolic process;cellular process;cellular protein metabolic process;cellular response to stimulus;cellular response to stress;chromatin modification;chromatin organization;chromosome organization;covalent chromatin modification;DNA metabolic process;DNA recombination;DNA repair;double-strand break repair;double-strand break repair via homologous recombination;histone deacetylation;histone H3 deacetylation;histone modification;macromolecule biosynthetic process;macromolecule metabolic process;macromolecule modification;metabolic process;mRNA metabolic process;mRNA processing;negative regulation of biological process;negative regulation of biosynthetic process;negative regulation of cellular biosynthetic process;negative regulation of cellular macromolecule biosynthetic process;negative regulation of cellular metabolic process;negative regulation of cellular process;negative regulation of circadian rhythm;negative regulation of gene expression;negative regulation of macromolecule biosynthetic process;negative regulation of macromolecule metabolic process;negative regulation of metabolic process;negative regulation of nitrogen compound metabolic process;negative regulation of nucleobase-containing compound metabolic process;negative regulation of RNA metabolic process;negative regulation of transcription from RNA polymerase II promoter;negative regulation of transcription, DNA-dependent;nitrogen compound metabolic process;nuclear mRNA splicing, via spliceosome;nucleic acid metabolic process;nucleobase-containing compound metabolic process;organelle organization;primary metabolic process;protein deacetylation;protein deacylation;protein metabolic process;protein modification process;recombinational repair;regulation of biological process;regulation of biosynthetic process;regulation of cellular biosynthetic process;regulation of cellular macromolecule biosynthetic process;regulation of cellular metabolic process;regulation of cellular process;regulation of circadian rhythm;regulation of gene expression;regulation of macromolecule biosynthetic process;regulation of macromolecule metabolic process;regulation of metabolic process;regulation of nitrogen compound metabolic process;regulation of nucleobase-containing compound metabolic process;regulation of primary metabolic process;regulation of RNA metabolic process;regulation of transcription from RNA polymerase II promoter;regulation of transcription, DNA-dependent;response to DNA damage stimulus;response to stimulus;response to stress;rhythmic process;RNA biosynthetic process;RNA metabolic process;RNA processing;RNA splicing;RNA splicing, via transesterification reactions;RNA splicing, via transesterification reactions with bulged adenosine as nucleophile;transcription, DNA-dependent		GO:0000122;GO:0000375;GO:0000377;GO:0000380;GO:0000398;GO:0000724;GO:0000725;GO:0006139;GO:0006259;GO:0006281;GO:0006302;GO:0006310;GO:0006325;GO:0006351;GO:0006355;GO:0006357;GO:0006396;GO:0006397;GO:0006464;GO:0006476;GO:0006807;GO:0006950;GO:0006974;GO:0006996;GO:0008152;GO:0008380;GO:0009058;GO:0009059;GO:0009889;GO:0009890;GO:0009892;GO:0009987;GO:0010468;GO:0010556;GO:0010558;GO:0010605;GO:0010629;GO:0016043;GO:0016070;GO:0016071;GO:0016568;GO:0016569;GO:0016570;GO:0016575;GO:0019219;GO:0019222;GO:0019538;GO:0031323;GO:0031324;GO:0031326;GO:0031327;GO:0032774;GO:0033554;GO:0034641;GO:0034645;GO:0035601;GO:0042752;GO:0042754;GO:0043170;GO:0043412;GO:0044237;GO:0044238;GO:0044249;GO:0044260;GO:0044267;GO:0045892;GO:0045934;GO:0048511;GO:0048519;GO:0048523;GO:0050789;GO:0050794;GO:0050896;GO:0051171;GO:0051172;GO:0051252;GO:0051253;GO:0051276;GO:0051716;GO:0060255;GO:0065007;GO:0070932;GO:0071840;GO:0071841;GO:0071842;GO:0080090;GO:0090304;GO:2000112;GO:2000113		Splicing factor, proline- and glutamine-rich	5	5	5	11,2	11,2	11,2	76,149	0	27,692	164470000	22	P23246;H0Y9K7	P23246	Splicing factor, proline- and glutamine-rich	SFPQ	737	SFPQ	SFPQ_HUMAN	4WII;4WIJ;4WIK
	0	0	0	0	0	0	0	0	0	0	0	0	0	0	0	0	0	0	0	0	0	0	0	0	0	0	0	0	0	0	0	0	0	0	0	0	0	0	0	0	0	0	0	0	0	0	0	0	0	0	0	5493600	0	0	0	0	0	0	0	0	3414600	0	0	0	0	0	0	0	0	3240000	0	2941400	0	0	0	0	0	4212600	3577400	0	0	0	0	3426700	0	0	0	0	0	0	0	0	0	0	0	0	5268200	0	0	0	0	0	0	0	0	0	0	26705000	0	0	0	0	0	0				amine metabolic process;amino acid activation;anatomical structure formation involved in morphogenesis;angiogenesis;biological regulation;biosynthetic process;carboxylic acid metabolic process;cellular amine metabolic process;cellular amino acid metabolic process;cellular biosynthetic process;cellular ketone metabolic process;cellular macromolecule biosynthetic process;cellular macromolecule metabolic process;cellular metabolic process;cellular nitrogen compound metabolic process;cellular process;cellular protein metabolic process;developmental process;gene expression;macromolecule biosynthetic process;macromolecule metabolic process;metabolic process;ncRNA metabolic process;negative regulation of biological process;negative regulation of cell proliferation;negative regulation of cellular process;nitrogen compound metabolic process;nucleic acid metabolic process;nucleobase-containing compound metabolic process;organic acid metabolic process;oxoacid metabolic process;primary metabolic process;protein metabolic process;regulation of anatomical structure morphogenesis;regulation of angiogenesis;regulation of biological process;regulation of cell proliferation;regulation of cellular process;regulation of developmental process;regulation of multicellular organismal development;regulation of multicellular organismal process;RNA metabolic process;small molecule metabolic process;translation;tRNA aminoacylation;tRNA aminoacylation for protein translation;tRNA metabolic process;tryptophanyl-tRNA aminoacylation	Aminoacyl-tRNA biosynthesis;Tryptophan metabolism	GO:0001525;GO:0006082;GO:0006139;GO:0006399;GO:0006412;GO:0006418;GO:0006436;GO:0006520;GO:0006807;GO:0008152;GO:0008285;GO:0009058;GO:0009059;GO:0009308;GO:0009987;GO:0010467;GO:0016070;GO:0019538;GO:0019752;GO:0022603;GO:0032502;GO:0034641;GO:0034645;GO:0034660;GO:0042127;GO:0042180;GO:0043038;GO:0043039;GO:0043170;GO:0043436;GO:0044106;GO:0044237;GO:0044238;GO:0044249;GO:0044260;GO:0044267;GO:0044281;GO:0045765;GO:0048519;GO:0048523;GO:0048646;GO:0050789;GO:0050793;GO:0050794;GO:0051239;GO:0065007;GO:0090304;GO:2000026	ko00380;ko00970	T1-TrpRS;T2-TrpRS;Tryptophan--tRNA ligase, cytoplasmic	4	4	4	14,2	14,2	14,2	53,165	0	15,215	94237000	19	P23381;G3V227;G3V277;H0YJP3;G3V5W1;G3V3S7;G3V3X0;G3V3P2;G3V3Y5;G3V3H8;G3V2Y7;G3V456;G3V5U1;G3V2F2;G3V3R3;G3V4N8;G3V4C7;G3V2C0;G3V339;G3V313;G3V4S4;G3V423	P23381;G3V227;G3V277;H0YJP3;G3V5W1;G3V3S7;G3V3X0;G3V3P2	Tryptophan--tRNA ligase, cytoplasmic;T1-TrpRS;T2-TrpRS	WARS	738	WARS	G3V227_HUMAN;G3V277_HUMAN;G3V3P2_HUMAN;G3V3S7_HUMAN;G3V3X0_HUMAN;G3V5W1_HUMAN;H0YJP3_HUMAN;SYWC_HUMAN	1O5T;1R6T;1R6U;1ULH;2AKE;2AZX;2DR2;2QUH;2QUI;2QUJ;2QUK
	0	39576000	0	0	0	0	0	0	0	0	0	0	73133000	0	0	0	0	0	0	73155000	36397000	91218000	10776000	33231000	15292000	24883000	0	31739000	20292000	14348000	0	0	0	0	0	0	0	0	0	36085000	0	0	0	0	0	0	0	0	18350000	0	0	22551000	0	0	0	4661500	0	6891500	75009000	0	30772000	70418000	11230000	7895700	0	15655000	64855000	15765000	13759000	26941000	14278000	47654000	47291000	7323400	11970000	123560000	0	49759000	35759000	9924500	0	0	0	8908500	7258400	4948900	0	0	12412000	32805000	0	0	32223000	22579000	0	0	8502000	0	10738000	39884000	18532000	0	0	65339000	16271000	0	0	49660000	0	0	3566800	0	0	0				antibacterial humoral response;antimicrobial humoral response;cellular component assembly;cellular component assembly at cellular level;cellular component organization;cellular component organization at cellular level;cellular component organization or biogenesis;cellular component organization or biogenesis at cellular level;cellular macromolecular complex assembly;cellular macromolecular complex subunit organization;cellular process;chromatin organization;chromosome organization;defense response;defense response to bacterium;defense response to Gram-positive bacterium;humoral immune response;immune response;immune system process;innate immune response;innate immune response in mucosa;macromolecular complex assembly;macromolecular complex subunit organization;mucosal immune response;multi-organism process;nucleosome assembly;nucleosome organization;organ or tissue specific immune response;organelle organization;protein-DNA complex assembly;protein-DNA complex subunit organization;response to bacterium;response to biotic stimulus;response to other organism;response to stimulus;response to stress	Systemic lupus erythematosus	GO:0002227;GO:0002251;GO:0002376;GO:0002385;GO:0006325;GO:0006334;GO:0006950;GO:0006952;GO:0006955;GO:0006959;GO:0006996;GO:0009607;GO:0009617;GO:0009987;GO:0016043;GO:0019730;GO:0019731;GO:0022607;GO:0034621;GO:0034622;GO:0034728;GO:0042742;GO:0043933;GO:0045087;GO:0050830;GO:0050896;GO:0051276;GO:0051704;GO:0051707;GO:0065003;GO:0065004;GO:0071824;GO:0071840;GO:0071841;GO:0071842;GO:0071844	ko05322	Histone H2B type 1-B;Histone H2B type 1-O;Histone H2B type 2-E	24	5	0	83,3	20,6	0	13,906	0	6,5388	1252000000	245	P23527;Q16778;P33778;Q96A08	P23527;Q16778;P33778	Histone H2B type 1-O;Histone H2B type 2-E;Histone H2B type 1-B	HIST1H2BO;HIST2H2BE;HIST1H2BB	739	HIST1H2BB;HIST1H2BO;HIST2H2BE	H2B1B_HUMAN;H2B1O_HUMAN;H2B2E_HUMAN	4NFT
	77577000	108930000	149480000	33965000	181350000	450129984	117640000	331040000	220510000	161070000	143210000	209650000	133760000	113850000	151670000	89544000	52817000	0	71028000	252130000	124880000	198470000	122110000	161040000	99682000	179960000	219670000	237800000	171490000	188640000	102780000	102640000	0	334630016	267440000	101960000	0	138030000	319120000	52492000	137830000	211880000	97910000	0	35922000	305960000	216650000	0	292550016	0	190180000	391940000	0	263430000	65781000	88639000	325160000	230490000	342680000	36161000	451160000	278680000	353929984	140230000	141350000	149980000	151170000	143060000	164950000	290880000	132470000	242470000	125400000	33932000	202580000	474120000	51221000	267580000	267120000	283480000	71528000	272160000	188730000	209860000	108440000	94920000	671950016	189370000	197100000	214430000	488929984	139120000	142810000	120440000	145190000	58654000	550220032	112850000	582179968	118090000	189840000	394000000	91082000	154200000	91726000	0	239040000	128640000	427910016	54926000	74267000	289660000	151760000	146670000				actin cytoskeleton organization;actin filament depolymerization;actin filament organization;actin filament-based process;actin polymerization or depolymerization;ameboidal cell migration;anatomical structure morphogenesis;axon guidance;biological regulation;blood coagulation;cell activation;cell cycle cytokinesis;cell cycle process;cell migration;cell motility;cell surface receptor linked signaling pathway;cellular component disassembly;cellular component disassembly at cellular level;cellular component movement;cellular component organization;cellular component organization at cellular level;cellular component organization or biogenesis;cellular component organization or biogenesis at cellular level;cellular macromolecular complex disassembly;cellular macromolecular complex subunit organization;cellular macromolecule metabolic process;cellular metabolic process;cellular process;cellular protein complex disassembly;cellular protein metabolic process;cellular response to stimulus;chemotaxis;coagulation;cytokinesis;cytokinesis after mitosis;cytoskeleton organization;defense response;developmental process;embryonic morphogenesis;enzyme linked receptor protein signaling pathway;ephrin receptor signaling pathway;establishment of cell polarity;establishment of localization;establishment of localization in cell;establishment of protein localization;establishment or maintenance of cell polarity;exocytosis;hemostasis;immune response;immune system process;innate immune response;intracellular protein transport;intracellular signal transduction;intracellular transport;locomotion;macromolecular complex disassembly;macromolecular complex subunit organization;macromolecule metabolic process;macromolecule modification;metabolic process;morphogenesis of an epithelial fold;morphogenesis of an epithelium;morphogenesis of embryonic epithelium;multicellular organismal process;multi-organism process;negative regulation of apoptosis;negative regulation of biological process;negative regulation of cell death;negative regulation of cell size;negative regulation of cellular process;negative regulation of programmed cell death;neural crest cell migration;neural fold formation;nuclear import;nuclear transport;nucleocytoplasmic transport;organelle organization;phosphate-containing compound metabolic process;phosphorus metabolic process;phosphorylation;platelet activation;platelet degranulation;positive regulation of actin filament depolymerization;positive regulation of biological process;positive regulation of cellular component organization;positive regulation of cellular process;positive regulation of cytoskeleton organization;positive regulation of organelle organization;positive regulation of protein complex disassembly;primary metabolic process;protein complex disassembly;protein complex subunit organization;protein depolymerization;protein import;protein import into nucleus;protein metabolic process;protein modification process;protein phosphorylation;protein targeting;protein transport;Ras protein signal transduction;regulation of actin cytoskeleton organization;regulation of actin filament depolymerization;regulation of actin filament length;regulation of actin filament-based process;regulation of actin polymerization or depolymerization;regulation of anatomical structure morphogenesis;regulation of anatomical structure size;regulation of apoptosis;regulation of biological process;regulation of biological quality;regulation of body fluid levels;regulation of cell death;regulation of cell development;regulation of cell differentiation;regulation of cell morphogenesis;regulation of cell morphogenesis involved in differentiation;regulation of cell projection organization;regulation of cell size;regulation of cellular component organization;regulation of cellular component size;regulation of cellular process;regulation of cytoskeleton organization;regulation of dendrite development;regulation of dendrite morphogenesis;regulation of dendritic spine development;regulation of dendritic spine morphogenesis;regulation of developmental process;regulation of multicellular organismal development;regulation of multicellular organismal process;regulation of nervous system development;regulation of neurogenesis;regulation of neuron differentiation;regulation of neuron projection development;regulation of organelle organization;regulation of programmed cell death;regulation of protein complex disassembly;response to acid;response to amine stimulus;response to amino acid stimulus;response to biotic stimulus;response to chemical stimulus;response to endogenous stimulus;response to external stimulus;response to organic nitrogen;response to organic substance;response to other organism;response to stimulus;response to stress;response to virus;Rho protein signal transduction;secretion;secretion by cell;signal transduction;small GTPase mediated signal transduction;taxis;tissue morphogenesis;transmembrane receptor protein tyrosine kinase signaling pathway;transport;vesicle-mediated transport	Axon guidance;Fc gamma R-mediated phagocytosis;Regulation of actin cytoskeleton	GO:0000281;GO:0000910;GO:0001101;GO:0001667;GO:0001755;GO:0001775;GO:0001842;GO:0002009;GO:0002376;GO:0002576;GO:0006464;GO:0006468;GO:0006605;GO:0006606;GO:0006793;GO:0006796;GO:0006810;GO:0006886;GO:0006887;GO:0006913;GO:0006928;GO:0006935;GO:0006950;GO:0006952;GO:0006955;GO:0006996;GO:0007010;GO:0007015;GO:0007163;GO:0007165;GO:0007166;GO:0007167;GO:0007169;GO:0007264;GO:0007265;GO:0007266;GO:0007411;GO:0007596;GO:0007599;GO:0008064;GO:0008152;GO:0008154;GO:0008361;GO:0009605;GO:0009607;GO:0009615;GO:0009653;GO:0009719;GO:0009987;GO:0010033;GO:0010243;GO:0010638;GO:0010769;GO:0010941;GO:0010975;GO:0014075;GO:0015031;GO:0016043;GO:0016192;GO:0016310;GO:0016331;GO:0016477;GO:0017038;GO:0019538;GO:0022402;GO:0022411;GO:0022603;GO:0022604;GO:0030010;GO:0030029;GO:0030036;GO:0030042;GO:0030168;GO:0030832;GO:0030834;GO:0030836;GO:0031344;GO:0032501;GO:0032502;GO:0032535;GO:0032940;GO:0032956;GO:0032970;GO:0032984;GO:0033043;GO:0033205;GO:0034621;GO:0034623;GO:0035556;GO:0040011;GO:0042221;GO:0042330;GO:0042981;GO:0043066;GO:0043067;GO:0043069;GO:0043170;GO:0043200;GO:0043241;GO:0043243;GO:0043244;GO:0043412;GO:0043624;GO:0043933;GO:0044237;GO:0044238;GO:0044260;GO:0044267;GO:0045087;GO:0045184;GO:0045595;GO:0045664;GO:0045792;GO:0046903;GO:0046907;GO:0048013;GO:0048518;GO:0048519;GO:0048522;GO:0048523;GO:0048598;GO:0048729;GO:0048814;GO:0048870;GO:0050767;GO:0050773;GO:0050789;GO:0050793;GO:0050794;GO:0050817;GO:0050878;GO:0050896;GO:0051128;GO:0051130;GO:0051169;GO:0051170;GO:0051234;GO:0051239;GO:0051261;GO:0051493;GO:0051495;GO:0051649;GO:0051704;GO:0051707;GO:0051716;GO:0051960;GO:0060284;GO:0060548;GO:0060571;GO:0060998;GO:0061001;GO:0065007;GO:0065008;GO:0071822;GO:0071840;GO:0071841;GO:0071842;GO:0071845;GO:0090066;GO:2000026	ko04360;ko04666;ko04810	Cofilin-1	16	16	14	79,5	79,5	72,3	18,502	0	323,31	10921000000	1611	P23528;G3V1A4;E9PP50;E9PK25;E9PQB7;Q9Y281;E9PS23;E9PLJ3	P23528;G3V1A4;E9PP50;E9PK25;E9PQB7	Cofilin-1	CFL1	740	CFL1	COF1_HUMAN;E9PK25_HUMAN;E9PP50_HUMAN;E9PQB7_HUMAN;G3V1A4_HUMAN	1Q8G;1Q8X;3J0S;4BEX
	0	0	0	0	0	0	0	0	0	0	0	0	0	0	0	0	0	0	0	0	0	0	0	0	0	0	0	0	0	0	0	0	0	0	0	0	0	0	0	0	0	0	0	0	0	0	0	0	0	0	0	0	0	0	0	0	0	0	0	0	0	0	0	0	0	2834900	0	0	0	0	0	0	0	0	0	0	0	0	0	0	0	0	0	0	0	0	0	0	0	0	0	0	0	0	0	0	0	0	0	0	0	0	0	0	0	0	0	0	0	0	0	0	0	0					Riboflavin metabolism		ko00740	Low molecular weight phosphotyrosine protein phosphatase	2	2	2	17,1	17,1	17,1	18,042	0,0030896	2,257	27209000	4	P24666;F2Z2Q9;G5E9R5;D3YTI2	P24666;F2Z2Q9;G5E9R5;D3YTI2	Low molecular weight phosphotyrosine protein phosphatase	ACP1	741	ACP1	D3YTI2_HUMAN;F2Z2Q9_HUMAN;G5E9R5_HUMAN;PPAC_HUMAN	1XWW;3N8I;5PNT
	77973000	16495000	0	79095000	29194000	0	0	44929000	134470000	44571000	25200000	0	23266000	0	34604000	0	58201000	0	17016000	16402000	23110000	35789000	21093000	42974000	21928000	17123000	23177000	10447000	0	0	38310000	0	0	0	0	0	0	23245000	0	0	0	0	0	0	0	0	0	0	13755000	0	0	0	0	0	50655000	0	0	0	25502000	88211000	15982000	34651000	16226000	44779000	0	17352000	73208000	74588000	0	11923000	24806000	33297000	50747000	26210000	37322000	102330000	29879000	44960000	19349000	33452000	22771000	34469000	0	50397000	30507000	53909000	0	0	34762000	37727000	0	13220000	29188000	34140000	0	57865000	21875000	0	0	21977000	31625000	0	50553000	50149000	0	0	0	62736000	0	23206000	55890000	29440000	0	0				anatomical structure homeostasis;antigen processing and presentation;antigen processing and presentation of peptide antigen;antigen processing and presentation of peptide antigen via MHC class I;biological adhesion;biological regulation;cell adhesion;cellular process;detection of chemical stimulus;detection of chemical stimulus involved in sensory perception;detection of chemical stimulus involved in sensory perception of bitter taste;detection of chemical stimulus involved in sensory perception of taste;detection of stimulus;detection of stimulus involved in sensory perception;establishment of localization;establishment of protein localization;homeostatic process;immune response;immune system process;negative regulation of biological process;negative regulation of cell proliferation;negative regulation of cellular process;positive regulation of adaptive immune response;positive regulation of adaptive immune response based on somatic recombination of immune receptors built from immunoglobulin superfamily domains;positive regulation of biological process;positive regulation of cell killing;positive regulation of immune effector process;positive regulation of immune response;positive regulation of immune system process;positive regulation of leukocyte mediated cytotoxicity;positive regulation of leukocyte mediated immunity;positive regulation of lymphocyte mediated immunity;positive regulation of response to stimulus;positive regulation of T cell mediated cytotoxicity;positive regulation of T cell mediated immunity;protein transmembrane transport;protein transport;regulation of adaptive immune response;regulation of adaptive immune response based on somatic recombination of immune receptors built from immunoglobulin superfamily domains;regulation of biological process;regulation of biological quality;regulation of cell killing;regulation of cell proliferation;regulation of cellular process;regulation of immune effector process;regulation of immune response;regulation of immune system process;regulation of leukocyte mediated cytotoxicity;regulation of leukocyte mediated immunity;regulation of lymphocyte mediated immunity;regulation of response to stimulus;regulation of T cell mediated cytotoxicity;regulation of T cell mediated immunity;response to chemical stimulus;response to stimulus;retina homeostasis;tissue homeostasis;transmembrane transport;transport		GO:0001580;GO:0001894;GO:0001895;GO:0001910;GO:0001912;GO:0001914;GO:0001916;GO:0002376;GO:0002474;GO:0002682;GO:0002684;GO:0002697;GO:0002699;GO:0002703;GO:0002705;GO:0002706;GO:0002708;GO:0002709;GO:0002711;GO:0002819;GO:0002821;GO:0002822;GO:0002824;GO:0006810;GO:0006955;GO:0007155;GO:0008285;GO:0009593;GO:0009987;GO:0015031;GO:0019882;GO:0022610;GO:0031341;GO:0031343;GO:0042127;GO:0042221;GO:0042592;GO:0045184;GO:0048002;GO:0048518;GO:0048519;GO:0048523;GO:0048583;GO:0048584;GO:0050776;GO:0050778;GO:0050789;GO:0050794;GO:0050896;GO:0050906;GO:0050907;GO:0050912;GO:0051234;GO:0051606;GO:0055085;GO:0060249;GO:0065007;GO:0065008;GO:0071806		Zinc-alpha-2-glycoprotein	14	14	13	53,7	53,7	46,6	34,258	0	102,69	1965500000	476	P25311;C9JEV0	P25311;C9JEV0	Zinc-alpha-2-glycoprotein	AZGP1	742	AZGP1	C9JEV0_HUMAN;ZA2G_HUMAN	1T7V;1T7W;1T7X;1T7Y;1T7Z;1T80;1ZAG;3ES6
	0	0	0	0	0	0	0	0	0	0	0	0	0	0	0	0	0	0	0	0	0	0	0	0	0	0	33105000	0	0	0	0	0	0	0	0	0	0	31595000	0	0	0	0	0	0	0	0	0	0	3549700	0	0	0	0	0	0	28629000	0	0	0	0	0	7609000	0	0	0	508440	0	0	0	0	0	0	0	522050	0	0	0	590910	0	0	0	0	0	0	0	0	0	0	0	0	0	0	0	0	0	0	687250	0	0	0	0	0	0	0	0	0	0	475600	0	0	761280	0	0	0				biosynthetic process;catabolic process;cellular biosynthetic process;cellular catabolic process;cellular component disassembly;cellular component disassembly at cellular level;cellular component organization;cellular component organization at cellular level;cellular component organization or biogenesis;cellular component organization or biogenesis at cellular level;cellular macromolecular complex disassembly;cellular macromolecular complex subunit organization;cellular macromolecule biosynthetic process;cellular macromolecule catabolic process;cellular macromolecule metabolic process;cellular metabolic process;cellular nitrogen compound metabolic process;cellular process;cellular process involved in reproduction;cellular protein complex disassembly;cellular protein metabolic process;cotranslational protein targeting to membrane;establishment of localization;establishment of localization in cell;establishment of protein localization;establishment of protein localization in endoplasmic reticulum;establishment of protein localization to organelle;gene expression;intracellular protein transport;intracellular transport;macromolecular complex disassembly;macromolecular complex subunit organization;macromolecule biosynthetic process;macromolecule catabolic process;macromolecule metabolic process;metabolic process;mRNA catabolic process;mRNA metabolic process;nitrogen compound metabolic process;nuclear-transcribed mRNA catabolic process;nuclear-transcribed mRNA catabolic process, nonsense-mediated decay;nucleic acid metabolic process;nucleobase-containing compound metabolic process;primary metabolic process;protein complex disassembly;protein complex subunit organization;protein metabolic process;protein targeting;protein targeting to ER;protein targeting to membrane;protein transport;reproductive process;RNA biosynthetic process;RNA catabolic process;RNA metabolic process;SRP-dependent cotranslational protein targeting to membrane;translation;translational elongation;translational initiation;translational termination;transport;viral infectious cycle;viral reproduction;viral reproductive process;viral transcription	Ribosome	GO:0000184;GO:0000956;GO:0006139;GO:0006401;GO:0006402;GO:0006412;GO:0006413;GO:0006414;GO:0006415;GO:0006605;GO:0006612;GO:0006613;GO:0006614;GO:0006807;GO:0006810;GO:0006886;GO:0008152;GO:0009056;GO:0009057;GO:0009058;GO:0009059;GO:0009987;GO:0010467;GO:0015031;GO:0016032;GO:0016043;GO:0016070;GO:0016071;GO:0019058;GO:0019083;GO:0019538;GO:0022411;GO:0022414;GO:0022415;GO:0032774;GO:0032984;GO:0034621;GO:0034623;GO:0034641;GO:0034645;GO:0043170;GO:0043241;GO:0043624;GO:0043933;GO:0044237;GO:0044238;GO:0044248;GO:0044249;GO:0044260;GO:0044265;GO:0044267;GO:0045047;GO:0045184;GO:0046907;GO:0048610;GO:0051234;GO:0051649;GO:0071822;GO:0071840;GO:0071841;GO:0071842;GO:0071845;GO:0072594;GO:0072599;GO:0090304	ko03010	40S ribosomal protein S12	1	1	1	16,7	16,7	16,7	14,515	0	105,42	109260000	13	P25398	P25398	40S ribosomal protein S12	RPS12	743	RPS12	RS12_HUMAN	4V6X
	30498000	11158000	0	0	20952000	10284000	0	0	6377100	51123000	20535000	0	9966600	8106500	15452000	0	0	0	5930000	11915000	8070800	7715100	17393000	6540200	15027000	10924000	173390000	11292000	23063000	7609300	0	35952000	0	0	8641100	0	0	93187000	9479200	3236800	0	0	33823000	0	0	0	0	0	55580000	10026000	0	28651000	0	0	0	124840000	0	103860000	29274000	23822000	28718000	173740000	7701800	12943000	9223700	14701000	13339000	5649800	22622000	15346000	12774000	28202000	26712000	9110700	16067000	48205000	0	26411000	44064000	21005000	9973800	67583000	25039000	14659000	23852000	0	0	0	10386000	10543000	0	40387000	9684700	0	0	14869000	10132000	0	0	11565000	20091000	0	0	7147500	31336000	0	0	12016000	0	0	7480500	31253000	0	0				ATP biosynthetic process;ATP hydrolysis coupled proton transport;ATP metabolic process;ATP synthesis coupled proton transport;biological regulation;biosynthetic process;cation transport;cellular biosynthetic process;cellular metabolic process;cellular nitrogen compound biosynthetic process;cellular nitrogen compound metabolic process;cellular process;developmental process;electron transport chain;embryo development;energy coupled proton transport, against electrochemical gradient;energy coupled proton transport, down electrochemical gradient;establishment of localization;establishment of localization in cell;generation of precursor metabolites and energy;heterocycle biosynthetic process;heterocycle metabolic process;hydrogen transport;intracellular transport;ion transmembrane transport;ion transport;lipid metabolic process;metabolic process;mitochondrial ATP synthesis coupled proton transport;mitochondrial transport;monovalent inorganic cation transport;negative regulation of biological process;negative regulation of cell proliferation;negative regulation of cellular process;negative regulation of endothelial cell proliferation;negative regulation of epithelial cell proliferation;nitrogen compound metabolic process;nucleobase-containing compound biosynthetic process;nucleobase-containing compound metabolic process;nucleobase-containing small molecule metabolic process;nucleoside phosphate metabolic process;nucleoside triphosphate biosynthetic process;nucleoside triphosphate metabolic process;nucleotide biosynthetic process;nucleotide metabolic process;oxidation-reduction process;primary metabolic process;proton transport;purine nucleoside triphosphate biosynthetic process;purine nucleoside triphosphate metabolic process;purine nucleotide biosynthetic process;purine nucleotide metabolic process;purine ribonucleoside triphosphate biosynthetic process;purine ribonucleoside triphosphate metabolic process;purine ribonucleotide biosynthetic process;purine ribonucleotide metabolic process;purine-containing compound biosynthetic process;purine-containing compound metabolic process;regulation of biological process;regulation of cell proliferation;regulation of cellular process;regulation of endothelial cell proliferation;regulation of epithelial cell proliferation;respiratory electron transport chain;ribonucleoside triphosphate biosynthetic process;ribonucleoside triphosphate metabolic process;ribonucleotide biosynthetic process;ribonucleotide metabolic process;small molecule metabolic process;transmembrane transport;transport	Alzheimer's disease;Huntington's disease;Oxidative phosphorylation;Parkinson's disease	GO:0001936;GO:0001937;GO:0006091;GO:0006139;GO:0006163;GO:0006164;GO:0006629;GO:0006753;GO:0006754;GO:0006807;GO:0006810;GO:0006811;GO:0006812;GO:0006818;GO:0006839;GO:0008152;GO:0008285;GO:0009058;GO:0009117;GO:0009141;GO:0009142;GO:0009144;GO:0009145;GO:0009150;GO:0009152;GO:0009165;GO:0009199;GO:0009201;GO:0009205;GO:0009206;GO:0009259;GO:0009260;GO:0009790;GO:0009987;GO:0015672;GO:0015985;GO:0015986;GO:0015988;GO:0015991;GO:0015992;GO:0018130;GO:0022900;GO:0022904;GO:0032502;GO:0034220;GO:0034641;GO:0034654;GO:0042127;GO:0042776;GO:0044237;GO:0044238;GO:0044249;GO:0044271;GO:0044281;GO:0046034;GO:0046483;GO:0046907;GO:0048519;GO:0048523;GO:0050678;GO:0050680;GO:0050789;GO:0050794;GO:0051234;GO:0051649;GO:0055085;GO:0055086;GO:0055114;GO:0065007;GO:0072521;GO:0072522	ko00190;ko05010;ko05012;ko05016	ATP synthase subunit alpha, mitochondrial	14	14	14	32,2	32,2	32,2	59,75	0	260,24	1023700000	161	P25705;K7EK77;K7ERX7;K7EJP1;K7ENJ4;K7EQH4;K7ESA0	P25705;K7EK77;K7ERX7;K7EJP1	ATP synthase subunit alpha, mitochondrial	ATP5A1	744	ATP5A1	ATPA_HUMAN;K7EJP1_HUMAN;K7EK77_HUMAN;K7ERX7_HUMAN
	0	0	0	0	0	0	0	0	0	0	0	0	0	0	0	0	0	0	0	0	0	0	0	0	0	0	0	0	0	0	0	0	0	0	0	0	0	0	0	0	0	0	0	0	0	0	0	0	0	0	0	0	0	0	0	0	0	0	0	0	0	0	0	0	0	0	0	0	0	0	0	0	0	0	0	0	0	0	0	0	0	0	0	0	0	0	0	0	0	0	0	0	0	0	0	0	0	0	0	0	0	0	0	3724100	0	0	0	0	0	0	0	0	0	0				activation of immune response;activation of innate immune response;adaptive immune response;antigen processing and presentation;antigen processing and presentation of exogenous antigen;antigen processing and presentation of exogenous peptide antigen;antigen processing and presentation of exogenous peptide antigen via MHC class I;antigen processing and presentation of exogenous peptide antigen via MHC class I, TAP-independent;antigen processing and presentation of exogenous peptide antigen via MHC class II;antigen processing and presentation of peptide antigen;antigen processing and presentation of peptide antigen via MHC class I;antigen processing and presentation of peptide antigen via MHC class II;antigen processing and presentation of peptide or polysaccharide antigen via MHC class II;basement membrane disassembly;basement membrane organization;biological regulation;cellular component disassembly;cellular component disassembly at cellular level;cellular component organization;cellular component organization at cellular level;cellular component organization or biogenesis;cellular component organization or biogenesis at cellular level;cellular process;cellular response to chemical stimulus;cellular response to endogenous stimulus;cellular response to hormone stimulus;cellular response to organic substance;cellular response to stimulus;cellular response to thyroid hormone stimulus;collagen catabolic process;collagen metabolic process;defense response;extracellular matrix disassembly;extracellular matrix organization;extracellular structure organization;immune response;immune response-activating signal transduction;immune response-regulating signaling pathway;immune system process;innate immune response;innate immune response-activating signal transduction;macromolecule metabolic process;metabolic process;multicellular organismal catabolic process;multicellular organismal macromolecule metabolic process;multicellular organismal metabolic process;multicellular organismal process;pattern recognition receptor signaling pathway;positive regulation of biological process;positive regulation of defense response;positive regulation of immune response;positive regulation of immune system process;positive regulation of inflammatory response;positive regulation of innate immune response;positive regulation of response to external stimulus;positive regulation of response to stimulus;primary metabolic process;protein maturation;protein metabolic process;protein processing;proteolysis;proteolysis involved in cellular protein catabolic process;regulation of biological process;regulation of cellular process;regulation of defense response;regulation of immune response;regulation of immune system process;regulation of inflammatory response;regulation of innate immune response;regulation of response to external stimulus;regulation of response to stimulus;regulation of response to stress;response to abiotic stimulus;response to acidity;response to chemical stimulus;response to endogenous stimulus;response to hormone stimulus;response to organic substance;response to pH;response to stimulus;response to stress;response to thyroid hormone stimulus;signal transduction;toll-like receptor signaling pathway	Antigen processing and presentation;ko05152;Lysosome;Phagosome	GO:0002218;GO:0002221;GO:0002224;GO:0002250;GO:0002253;GO:0002376;GO:0002474;GO:0002478;GO:0002480;GO:0002495;GO:0002504;GO:0002682;GO:0002684;GO:0002757;GO:0002758;GO:0002764;GO:0006508;GO:0006950;GO:0006952;GO:0006955;GO:0007165;GO:0008152;GO:0009268;GO:0009628;GO:0009719;GO:0009725;GO:0009987;GO:0010033;GO:0010447;GO:0016043;GO:0016485;GO:0019538;GO:0019882;GO:0019884;GO:0019886;GO:0022411;GO:0022617;GO:0030198;GO:0030574;GO:0031347;GO:0031349;GO:0032101;GO:0032103;GO:0032501;GO:0032870;GO:0032963;GO:0034769;GO:0042221;GO:0042590;GO:0043062;GO:0043170;GO:0044236;GO:0044238;GO:0044243;GO:0044259;GO:0045087;GO:0045088;GO:0045089;GO:0048002;GO:0048518;GO:0048583;GO:0048584;GO:0050727;GO:0050729;GO:0050776;GO:0050778;GO:0050789;GO:0050794;GO:0050896;GO:0051603;GO:0051604;GO:0051716;GO:0065007;GO:0070887;GO:0071310;GO:0071495;GO:0071711;GO:0071840;GO:0071841;GO:0071842;GO:0071845;GO:0080134;GO:0097066;GO:0097067	ko04142;ko04145;ko04612;ko05152	Cathepsin S	2	2	2	32,3	32,3	32,3	10,551	0,0010834	2,7867	22766000	3	U3KPS4;P25774	U3KPS4;P25774	Cathepsin S	CTSS	745	CTSS	CATS_HUMAN;U3KPS4_HUMAN	1BXF;1GLO;1MS6;1NPZ;1NQC;2C0Y;2F1G;2FQ9;2FRA;2FRQ;2FT2;2FUD;2FYE;2G6D;2G7Y;2H7J;2HH5;2HHN;2HXZ;2OP3;2R9M;2R9N;2R9O;3IEJ;3KWN;3MPE;3MPF;3N3G;3N4C;3OVX;4P6E;4P6G
	0	0	0	0	15619000	76323000	0	0	0	0	0	0	0	0	0	0	0	0	0	8849000	0	13539000	0	0	0	0	0	23721000	0	0	0	0	0	0	0	0	0	0	0	0	0	0	0	0	0	0	0	0	0	0	0	0	0	0	0	0	0	0	159010000	0	113950000	4506600	28967000	0	0	30013000	15375000	22974000	0	47940000	5991700	106160000	72408000	27400000	47903000	19579000	0	109120000	70214000	58667000	0	38358000	0	33958000	12851000	5741700	0	0	2924300	26224000	0	0	183370000	0	10219000	16421000	108260000	0	0	24378000	9647500	16474000	21055000	21378000	0	0	0	50863000	0	0	0	13728000	0	0				cell migration;cell motility;cellular component movement;cellular process;endothelial cell migration;locomotion;response to chemical stimulus;response to organic substance;response to stimulus		GO:0006928;GO:0009987;GO:0010033;GO:0016477;GO:0040011;GO:0042221;GO:0043542;GO:0048870;GO:0050896		Protein S100-P	4	4	4	35,8	35,8	35,8	10,4	0	323,31	2169100000	303	P25815	P25815	Protein S100-P	S100P	746	S100P	S100P_HUMAN	1J55;1OZO;2MJW
	0	0	0	0	0	0	0	0	0	0	0	0	0	0	0	0	0	0	0	0	0	0	0	0	0	0	0	0	0	0	0	0	0	0	0	0	0	0	0	0	0	0	0	0	0	0	0	0	0	0	0	0	0	0	0	0	0	0	0	0	0	0	0	0	0	0	0	0	0	0	0	0	0	0	0	0	0	0	0	0	0	214140	0	0	0	0	0	0	0	0	0	0	0	0	0	0	0	0	0	0	0	0	0	0	0	0	0	0	0	0	0	0	0	0				biological regulation;defense response;immune effector process;immune response;immune system process;inflammatory response;innate immune response;multi-organism process;negative regulation of biological process;negative regulation of reproductive process;negative regulation of viral reproduction;negative regulation of virion penetration into host cell;opsonization;positive regulation of biological process;positive regulation of biosynthetic process;positive regulation of cellular biosynthetic process;positive regulation of cellular component organization;positive regulation of cellular metabolic process;positive regulation of cellular process;positive regulation of endocytosis;positive regulation of metabolic process;positive regulation of nitric oxide biosynthetic process;positive regulation of nitrogen compound metabolic process;positive regulation of phagocytosis;positive regulation of transport;regulation of biological process;regulation of biosynthetic process;regulation of cellular biosynthetic process;regulation of cellular component organization;regulation of cellular metabolic process;regulation of cellular process;regulation of endocytosis;regulation of localization;regulation of locomotion;regulation of metabolic process;regulation of multi-organism process;regulation of nitric oxide biosynthetic process;regulation of nitrogen compound metabolic process;regulation of phagocytosis;regulation of reproductive process;regulation of symbiosis, encompassing mutualism through parasitism;regulation of transport;regulation of vesicle-mediated transport;regulation of viral reproduction;regulation of virion penetration into host cell;response to biotic stimulus;response to fungus;response to other organism;response to stimulus;response to stress;response to wounding;response to yeast		GO:0001878;GO:0002252;GO:0002376;GO:0006950;GO:0006952;GO:0006954;GO:0006955;GO:0008228;GO:0009607;GO:0009611;GO:0009620;GO:0009889;GO:0009891;GO:0009893;GO:0019222;GO:0030100;GO:0031323;GO:0031325;GO:0031326;GO:0031328;GO:0032879;GO:0040012;GO:0043900;GO:0043903;GO:0045087;GO:0045428;GO:0045429;GO:0045807;GO:0046596;GO:0046597;GO:0048518;GO:0048519;GO:0048522;GO:0048525;GO:0050764;GO:0050766;GO:0050789;GO:0050792;GO:0050794;GO:0050896;GO:0051049;GO:0051050;GO:0051128;GO:0051130;GO:0051171;GO:0051173;GO:0051704;GO:0051707;GO:0060627;GO:0065007;GO:2000241;GO:2000242		Pentraxin-related protein PTX3	1	1	1	3,7	3,7	3,7	41,975	0,0059761	2,0089	8496000	3	P26022	P26022	Pentraxin-related protein PTX3	PTX3	747	PTX3	PTX3_HUMAN
	22558000	22001000	14524000	5983600	19709000	11042000	4582100	22502000	14806000	11352000	0	3951200	26393000	8605200	14787000	0	2046800	0	0	30849000	40409000	40088000	19246000	42848000	0	42084000	36568000	1990000	33461000	0	0	10148000	0	0	12510000	0	0	71888000	0	1049300	0	0	3276300	0	0	0	0	0	29107000	0	0	35012000	0	9859300	0	74149000	0	69405000	125300000	15121000	241020000	29537000	116760000	11972000	0	136510000	24249000	30222000	9886900	90604000	0	163150000	64634000	59089000	75686000	26974000	2870500	378670016	219700000	154250000	26028000	66775000	0	78505000	64268000	12435000	0	0	15717000	79327000	0	48261000	129400000	21019000	12404000	27646000	314740000	5089500	0	41222000	14282000	32301000	29758000	114590000	6231700	0	0	95365000	11234000	13877000	21080000	23133000	9421200	14975000				anatomical structure development;biological adhesion;biological regulation;cell adhesion;cell development;cell migration;cell motility;cell-cell adhesion;cellular component movement;cellular developmental process;cellular process;developmental process;endothelial cell development;epithelial cell development;establishment of endothelial barrier;immune system process;leukocyte cell-cell adhesion;leukocyte migration;locomotion;membrane docking;membrane to membrane docking;positive regulation of biological process;positive regulation of gene expression;positive regulation of macromolecule metabolic process;positive regulation of metabolic process;regulation of biological process;regulation of cell migration;regulation of cell motility;regulation of cellular component movement;regulation of cellular process;regulation of gene expression;regulation of immune system process;regulation of leukocyte migration;regulation of localization;regulation of locomotion;regulation of lymphocyte migration;regulation of macromolecule metabolic process;regulation of metabolic process	Leukocyte transendothelial migration;Measles;Regulation of actin cytoskeleton	GO:0001885;GO:0002064;GO:0002376;GO:0002682;GO:0002685;GO:0006928;GO:0007155;GO:0007159;GO:0009893;GO:0009987;GO:0010468;GO:0010604;GO:0010628;GO:0016337;GO:0016477;GO:0019222;GO:0022406;GO:0022610;GO:0022614;GO:0030334;GO:0032502;GO:0032879;GO:0040011;GO:0040012;GO:0048468;GO:0048518;GO:0048856;GO:0048869;GO:0048870;GO:0050789;GO:0050794;GO:0050900;GO:0051270;GO:0060255;GO:0061028;GO:0065007;GO:2000145;GO:2000401	ko04670;ko04810;ko05162	Moesin	37	37	28	62,2	62,2	47,5	67,819	0	181,87	4668900000	732	P26038;V9GZ54	P26038	Moesin	MSN	748	MSN	MOES_HUMAN	1E5W;1EF1;1SGH
	9095900	5534200	6438300	15466000	13139000	17285000	56156000	25444000	0	6460100	19569000	18206000	9609500	26327000	14233000	37479000	0	26096000	0	9301100	5326800	33539000	0	27682000	6493500	9108200	0	48132000	8912000	0	0	4729500	0	0	55161000	11489000	0	0	0	11806000	0	0	8100200	0	0	155090000	0	40789000	19721000	0	0	49815000	0	48335000	0	13773000	0	14785000	65596000	0	132830000	42064000	94518000	8504000	0	85745000	6773000	78559000	9837900	74967000	15284000	93230000	59578000	5070700	40610000	23756000	3003400	308420000	108470000	57400000	0	44147000	19570000	78550000	11522000	21304000	46073000	0	11886000	18768000	0	0	182260000	14538000	13412000	18057000	179360000	12784000	0	37911000	6838700	13969000	99974000	49018000	11815000	51412000	0	69100000	11673000	11013000	13063000	11842000	17317000	4183700				anatomical structure development;apoptosis;base-excision repair, DNA ligation;biological regulation;catabolic process;cell chemotaxis;cell death;cell migration;cell motility;cellular catabolic process;cellular component assembly;cellular component assembly at cellular level;cellular component disassembly;cellular component disassembly at cellular level;cellular component disassembly involved in apoptosis;cellular component movement;cellular component organization;cellular component organization at cellular level;cellular component organization or biogenesis;cellular component organization or biogenesis at cellular level;cellular macromolecular complex assembly;cellular macromolecular complex subunit organization;cellular macromolecule catabolic process;cellular macromolecule metabolic process;cellular metabolic process;cellular nitrogen compound metabolic process;cellular process;cellular process involved in reproduction;cellular response to biotic stimulus;cellular response to chemical stimulus;cellular response to lipopolysaccharide;cellular response to molecule of bacterial origin;cellular response to stimulus;chemotaxis;chromatin modification;chromatin organization;chromatin remodeling;chromosome organization;death;developmental process;developmental process involved in reproduction;DNA catabolic process;DNA catabolic process, endonucleolytic;DNA conformation change;DNA fragmentation involved in apoptotic nuclear change;DNA ligation;DNA ligation involved in DNA repair;DNA metabolic process;DNA recombination;DNA topological change;gonad development;immune system process;locomotion;macromolecular complex assembly;macromolecular complex subunit organization;macromolecule catabolic process;macromolecule metabolic process;male gonad development;metabolic process;negative regulation of biological process;negative regulation of biosynthetic process;negative regulation of cellular biosynthetic process;negative regulation of cellular macromolecule biosynthetic process;negative regulation of cellular metabolic process;negative regulation of cellular process;negative regulation of gene expression;negative regulation of macromolecule biosynthetic process;negative regulation of macromolecule metabolic process;negative regulation of metabolic process;negative regulation of nitrogen compound metabolic process;negative regulation of nucleobase-containing compound metabolic process;negative regulation of RNA metabolic process;negative regulation of transcription, DNA-dependent;nitrogen compound metabolic process;nucleic acid metabolic process;nucleic acid phosphodiester bond hydrolysis;nucleobase-containing compound metabolic process;nucleosome assembly;nucleosome organization;nucleus organization;organ development;organelle organization;positive chemotaxis;positive regulation of binding;positive regulation of biological process;positive regulation of biosynthetic process;positive regulation of catalytic activity;positive regulation of cell differentiation;positive regulation of cell proliferation;positive regulation of cellular biosynthetic process;positive regulation of cellular metabolic process;positive regulation of cellular process;positive regulation of developmental process;positive regulation of DNA binding;positive regulation of endothelial cell proliferation;positive regulation of epithelial cell proliferation;positive regulation of erythrocyte differentiation;positive regulation of gene expression;positive regulation of hydrolase activity;positive regulation of macromolecule biosynthetic process;positive regulation of macromolecule metabolic process;positive regulation of megakaryocyte differentiation;positive regulation of metabolic process;positive regulation of molecular function;positive regulation of myeloid cell differentiation;positive regulation of nitrogen compound metabolic process;positive regulation of nuclease activity;positive regulation of nucleobase-containing compound metabolic process;positive regulation of RNA metabolic process;positive regulation of transcription from RNA polymerase II promoter;positive regulation of transcription, DNA-dependent;primary metabolic process;programmed cell death;protein-DNA complex assembly;protein-DNA complex subunit organization;regulation of binding;regulation of biological process;regulation of biosynthetic process;regulation of catalytic activity;regulation of cell differentiation;regulation of cell proliferation;regulation of cellular biosynthetic process;regulation of cellular macromolecule biosynthetic process;regulation of cellular metabolic process;regulation of cellular process;regulation of developmental process;regulation of DNA binding;regulation of endothelial cell proliferation;regulation of epithelial cell proliferation;regulation of erythrocyte differentiation;regulation of gene expression;regulation of homeostatic process;regulation of hydrolase activity;regulation of immune system process;regulation of macromolecule biosynthetic process;regulation of macromolecule metabolic process;regulation of megakaryocyte differentiation;regulation of metabolic process;regulation of molecular function;regulation of multicellular organismal development;regulation of multicellular organismal process;regulation of myeloid cell differentiation;regulation of nitrogen compound metabolic process;regulation of nuclease activity;regulation of nucleobase-containing compound metabolic process;regulation of primary metabolic process;regulation of RNA metabolic process;regulation of transcription from RNA polymerase II promoter;regulation of transcription, DNA-dependent;reproductive process;reproductive structure development;response to biotic stimulus;response to chemical stimulus;response to endogenous stimulus;response to external stimulus;response to hormone stimulus;response to lipopolysaccharide;response to molecule of bacterial origin;response to organic substance;response to steroid hormone stimulus;response to stimulus;somatic cell DNA recombination;somatic diversification of immune receptors;somatic diversification of immune receptors via germline recombination within a single locus;spermatid nucleus differentiation;taxis;V(D)J recombination		GO:0000737;GO:0001936;GO:0001938;GO:0002200;GO:0002237;GO:0002376;GO:0002562;GO:0002682;GO:0003006;GO:0006139;GO:0006259;GO:0006265;GO:0006266;GO:0006288;GO:0006308;GO:0006309;GO:0006310;GO:0006325;GO:0006334;GO:0006338;GO:0006355;GO:0006357;GO:0006807;GO:0006915;GO:0006921;GO:0006928;GO:0006935;GO:0006996;GO:0006997;GO:0007289;GO:0008152;GO:0008219;GO:0008284;GO:0008406;GO:0008584;GO:0009056;GO:0009057;GO:0009605;GO:0009607;GO:0009719;GO:0009725;GO:0009889;GO:0009890;GO:0009891;GO:0009892;GO:0009893;GO:0009987;GO:0010033;GO:0010468;GO:0010556;GO:0010557;GO:0010558;GO:0010604;GO:0010605;GO:0010628;GO:0010629;GO:0012501;GO:0016043;GO:0016265;GO:0016444;GO:0016477;GO:0016568;GO:0019219;GO:0019222;GO:0022411;GO:0022414;GO:0022607;GO:0031323;GO:0031324;GO:0031325;GO:0031326;GO:0031327;GO:0031328;GO:0032069;GO:0032075;GO:0032496;GO:0032502;GO:0032844;GO:0033151;GO:0034621;GO:0034622;GO:0034641;GO:0034728;GO:0040011;GO:0042127;GO:0042221;GO:0042330;GO:0043085;GO:0043170;GO:0043388;GO:0043933;GO:0044093;GO:0044237;GO:0044238;GO:0044248;GO:0044260;GO:0044265;GO:0045595;GO:0045597;GO:0045637;GO:0045639;GO:0045646;GO:0045648;GO:0045652;GO:0045654;GO:0045892;GO:0045893;GO:0045934;GO:0045935;GO:0045944;GO:0048513;GO:0048518;GO:0048519;GO:0048522;GO:0048523;GO:0048545;GO:0048608;GO:0048610;GO:0048856;GO:0048870;GO:0050678;GO:0050679;GO:0050789;GO:0050790;GO:0050793;GO:0050794;GO:0050896;GO:0050918;GO:0051094;GO:0051098;GO:0051099;GO:0051101;GO:0051103;GO:0051171;GO:0051172;GO:0051173;GO:0051239;GO:0051252;GO:0051253;GO:0051254;GO:0051276;GO:0051336;GO:0051345;GO:0051716;GO:0060255;GO:0060326;GO:0065003;GO:0065004;GO:0065007;GO:0065009;GO:0070887;GO:0071103;GO:0071216;GO:0071219;GO:0071222;GO:0071824;GO:0071840;GO:0071841;GO:0071842;GO:0071844;GO:0071845;GO:0080090;GO:0090304;GO:0090305;GO:2000026;GO:2000112;GO:2000113		High mobility group protein B2	8	8	7	28,2	28,2	23,9	24,033	0	21,197	2944900000	357	P26583;D6R9A6	P26583;D6R9A6	High mobility group protein B2	HMGB2	749	HMGB2	D6R9A6_HUMAN;HMGB2_HUMAN
	0	0	0	0	0	0	0	0	0	0	0	0	0	0	0	0	0	0	0	0	0	0	0	0	0	0	0	0	0	0	0	0	0	0	0	0	0	0	0	0	0	0	0	0	0	0	0	0	0	0	0	0	0	0	0	0	0	0	0	0	0	3351000	0	0	0	0	0	0	0	0	0	0	0	0	0	0	0	0	0	0	0	0	0	0	0	0	0	0	0	0	0	0	0	0	0	0	0	0	0	0	0	0	0	0	0	0	0	0	0	0	0	0	0	0				amine metabolic process;amino acid activation;biosynthetic process;carboxylic acid metabolic process;cellular amine metabolic process;cellular amino acid metabolic process;cellular biosynthetic process;cellular ketone metabolic process;cellular macromolecule biosynthetic process;cellular macromolecule metabolic process;cellular metabolic process;cellular nitrogen compound metabolic process;cellular process;cellular protein metabolic process;gene expression;macromolecule biosynthetic process;macromolecule metabolic process;metabolic process;ncRNA metabolic process;nitrogen compound metabolic process;nucleic acid metabolic process;nucleobase-containing compound metabolic process;organic acid metabolic process;oxoacid metabolic process;primary metabolic process;protein metabolic process;RNA metabolic process;small molecule metabolic process;threonyl-tRNA aminoacylation;translation;tRNA aminoacylation;tRNA aminoacylation for protein translation;tRNA metabolic process	Aminoacyl-tRNA biosynthesis	GO:0006082;GO:0006139;GO:0006399;GO:0006412;GO:0006418;GO:0006435;GO:0006520;GO:0006807;GO:0008152;GO:0009058;GO:0009059;GO:0009308;GO:0009987;GO:0010467;GO:0016070;GO:0019538;GO:0019752;GO:0034641;GO:0034645;GO:0034660;GO:0042180;GO:0043038;GO:0043039;GO:0043170;GO:0043436;GO:0044106;GO:0044237;GO:0044238;GO:0044249;GO:0044260;GO:0044267;GO:0044281;GO:0090304	ko00970	Threonine--tRNA ligase, cytoplasmic	1	1	1	3,3	3,3	3,3	83,434	0	7,8096	2828300	1	P26639	P26639	Threonine--tRNA ligase, cytoplasmic	TARS	750	TARS	SYTC_HUMAN	1WWT;4HWT;4P3N
	0	0	0	0	0	0	0	0	0	0	0	0	0	0	0	0	0	0	0	0	0	0	0	0	0	0	0	0	0	0	0	0	0	0	0	0	0	0	0	0	0	0	0	0	0	0	0	0	0	0	0	0	0	0	0	0	0	0	9570000	0	4474000	0	3290500	0	0	0	0	0	0	5664100	0	0	0	0	0	0	0	0	4304100	4761900	0	0	0	3323500	22024000	0	0	0	0	7050100	0	0	0	0	0	0	0	0	0	0	0	0	0	0	0	0	0	0	0	0	0	0	0	0				biosynthetic process;cellular biosynthetic process;cellular macromolecule biosynthetic process;cellular macromolecule metabolic process;cellular metabolic process;cellular process;cellular protein metabolic process;gene expression;macromolecule biosynthetic process;macromolecule metabolic process;metabolic process;multi-organism process;primary metabolic process;protein metabolic process;response to biotic stimulus;response to other organism;response to stimulus;response to virus;translation;translational elongation		GO:0006412;GO:0006414;GO:0008152;GO:0009058;GO:0009059;GO:0009607;GO:0009615;GO:0009987;GO:0010467;GO:0019538;GO:0034645;GO:0043170;GO:0044237;GO:0044238;GO:0044249;GO:0044260;GO:0044267;GO:0050896;GO:0051704;GO:0051707		Elongation factor 1-gamma	4	4	4	15,6	15,6	15,6	50,118	0	29,604	100560000	21	P26641	P26641	Elongation factor 1-gamma	EEF1G	751	EEF1G	EF1G_HUMAN	1PBU
	0	53921000	18177000	0	36131000	10207000	15118000	25093000	43480000	8481400	0	26964000	86294000	0	14147000	0	0	0	70492000	76181000	78056000	115200000	31725000	36512000	82505000	99133000	0	106840000	132900000	131910000	56374000	66536000	12125000	0	35194000	0	0	37597000	0	145060000	18667000	29420000	19262000	0	0	34127000	47931000	0	161060000	0	0	126590000	0	21546000	0	53753000	0	40458000	149430000	13102000	362420000	60391000	140080000	17122000	38707000	113860000	55376000	40699000	29570000	137910000	43175000	100330000	192660000	58227000	43859000	165700000	103480000	133310000	120940000	73251000	82604000	43715000	28908000	86040000	62954000	43904000	40462000	0	73097000	117500000	26029000	16806000	74231000	85787000	14780000	55827000	88512000	43478000	68115000	131880000	32110000	51876000	9930700	230460000	61544000	0	0	71994000	0	102110000	10883000	16683000	24558000	20404000				biological regulation;cellular component assembly;cellular component organization;cellular component organization or biogenesis;macromolecular complex assembly;macromolecular complex subunit organization;positive regulation of defense response to virus by host;protein complex assembly;protein complex subunit organization;protein homooligomerization;protein oligomerization;regulation of biological process;regulation of defense response;regulation of defense response to virus;regulation of defense response to virus by host;regulation of immune effector process;regulation of immune system process;regulation of multi-organism process;regulation of response to biotic stimulus;regulation of response to stimulus;regulation of response to stress		GO:0002230;GO:0002682;GO:0002697;GO:0002831;GO:0006461;GO:0016043;GO:0022607;GO:0031347;GO:0043900;GO:0043933;GO:0048583;GO:0050688;GO:0050691;GO:0050789;GO:0051259;GO:0051260;GO:0065003;GO:0065007;GO:0071822;GO:0071840;GO:0080134		Erythrocyte band 7 integral membrane protein	14	14	14	54,5	54,5	54,5	31,73	0	220,17	5550400000	948	P27105;F8VSL7	P27105	Erythrocyte band 7 integral membrane protein	STOM	752	STOM	STOM_HUMAN
	0	0	0	0	0	0	0	0	0	0	0	0	0	0	0	0	0	0	0	0	0	0	0	0	0	0	0	0	0	0	0	0	0	0	0	0	0	0	0	10192000	0	0	0	0	0	0	0	0	0	0	0	0	0	0	6714700	0	0	0	1995600	0	0	0	0	0	0	0	7204100	13999000	0	0	0	2404900	0	7352300	6090700	0	5762100	5315800	4153000	5593700	0	5601200	0	7433500	6476800	8383400	0	0	0	10246000	0	0	6347700	0	0	19992000	11862000	0	0	0	0	0	17161000	0	0	0	0	19035000	0	3588800	0	0	0	0				alcohol metabolic process;amine metabolic process;aromatic compound catabolic process;biological regulation;carboxylic acid catabolic process;carboxylic acid metabolic process;catabolic process;cellular amine metabolic process;cellular aromatic compound metabolic process;cellular biogenic amine metabolic process;cellular catabolic process;cellular ketone metabolic process;cellular lipid metabolic process;cellular metabolic process;cellular nitrogen compound metabolic process;cellular process;dephosphorylation;ethanolamine-containing compound metabolic process;glycerolipid metabolic process;glycerophospholipid metabolic process;lipid metabolic process;metabolic process;nitrogen compound metabolic process;organic acid catabolic process;organic acid metabolic process;organophosphate catabolic process;organophosphate metabolic process;oxoacid metabolic process;phosphate-containing compound metabolic process;phosphatidylcholine metabolic process;phospholipid metabolic process;phosphorus metabolic process;positive regulation of binding;positive regulation of biological process;positive regulation of cholesterol efflux;positive regulation of cholesterol transport;positive regulation of lipid transport;positive regulation of molecular function;positive regulation of sterol transport;positive regulation of transport;positive regulation of transporter activity;primary metabolic process;regulation of binding;regulation of biological process;regulation of cholesterol efflux;regulation of cholesterol transport;regulation of lipid transport;regulation of localization;regulation of molecular function;regulation of sterol transport;regulation of transport;regulation of transporter activity;response to chemical stimulus;response to external stimulus;response to extracellular stimulus;response to fatty acid;response to lipid;response to nutrient levels;response to organic substance;response to stimulus;response to toxin;small molecule catabolic process;small molecule metabolic process	Aminobenzoate degradation;Bisphenol degradation	GO:0006066;GO:0006082;GO:0006576;GO:0006629;GO:0006644;GO:0006650;GO:0006725;GO:0006793;GO:0006796;GO:0006807;GO:0008152;GO:0009056;GO:0009308;GO:0009605;GO:0009636;GO:0009987;GO:0009991;GO:0010033;GO:0010874;GO:0010875;GO:0016054;GO:0016311;GO:0019439;GO:0019637;GO:0019752;GO:0031667;GO:0032368;GO:0032370;GO:0032371;GO:0032373;GO:0032374;GO:0032376;GO:0032409;GO:0032411;GO:0032879;GO:0033993;GO:0034641;GO:0042180;GO:0042221;GO:0042439;GO:0043436;GO:0044093;GO:0044106;GO:0044237;GO:0044238;GO:0044248;GO:0044255;GO:0044281;GO:0044282;GO:0046395;GO:0046434;GO:0046470;GO:0046486;GO:0048518;GO:0050789;GO:0050896;GO:0051049;GO:0051050;GO:0051098;GO:0051099;GO:0065007;GO:0065009;GO:0070542	ko00363;ko00627	Serum paraoxonase/arylesterase 1	7	7	7	39,4	39,4	39,4	39,731	0	32,898	235040000	55	P27169;F8WF42	P27169	Serum paraoxonase/arylesterase 1	PON1	753	PON1	PON1_HUMAN	1V04;1XHR
	0	0	0	0	0	0	0	0	0	0	0	0	0	0	0	0	0	0	0	0	0	0	0	0	0	0	0	0	0	0	0	8677700	0	0	0	0	0	0	0	0	0	0	0	0	0	0	0	0	0	0	0	0	0	0	0	0	0	0	11897000	0	9704300	0	6105600	0	0	12954000	0	0	0	0	0	10153000	0	8520000	0	0	0	12039000	16142000	9039300	0	10091000	0	0	16110000	0	0	0	0	0	0	0	9138100	0	0	0	10554000	0	0	0	0	0	0	0	0	0	0	14442000	0	0	0	0	0	0				anatomical structure development;apoptosis;biological regulation;biosynthetic process;cell death;cellular biosynthetic process;cellular component organization;cellular component organization or biogenesis;cellular macromolecule metabolic process;cellular metabolic process;cellular nitrogen compound metabolic process;cellular process;cellular response to stimulus;death;developmental process;establishment of localization;establishment of localization in cell;establishment of protein localization;gene expression;intracellular protein transport;intracellular signal transduction;intracellular transport;macromolecule metabolic process;membrane organization;metabolic process;negative regulation of biological process;negative regulation of biosynthetic process;negative regulation of cellular biosynthetic process;negative regulation of cellular macromolecule biosynthetic process;negative regulation of cellular metabolic process;negative regulation of cellular process;negative regulation of gene expression;negative regulation of macromolecule biosynthetic process;negative regulation of macromolecule metabolic process;negative regulation of metabolic process;negative regulation of nitrogen compound metabolic process;negative regulation of nucleobase-containing compound metabolic process;negative regulation of RNA metabolic process;negative regulation of transcription, DNA-dependent;nitrogen compound metabolic process;nucleic acid metabolic process;nucleobase-containing compound metabolic process;primary metabolic process;programmed cell death;protein targeting;protein transport;regulation of biological process;regulation of biosynthetic process;regulation of cellular biosynthetic process;regulation of cellular macromolecule biosynthetic process;regulation of cellular metabolic process;regulation of cellular process;regulation of gene expression;regulation of macromolecule biosynthetic process;regulation of macromolecule metabolic process;regulation of metabolic process;regulation of nitrogen compound metabolic process;regulation of nucleobase-containing compound metabolic process;regulation of primary metabolic process;regulation of RNA metabolic process;regulation of transcription, DNA-dependent;response to stimulus;RNA biosynthetic process;RNA metabolic process;signal transduction;small GTPase mediated signal transduction;substantia nigra development;transcription initiation from RNA polymerase II promoter;transcription initiation, DNA-dependent;transport	Cell cycle;Neurotrophin signaling pathway;Oocyte meiosis	GO:0006139;GO:0006352;GO:0006355;GO:0006367;GO:0006605;GO:0006807;GO:0006810;GO:0006886;GO:0006915;GO:0007165;GO:0007264;GO:0008152;GO:0008219;GO:0009058;GO:0009889;GO:0009890;GO:0009892;GO:0009987;GO:0010467;GO:0010468;GO:0010556;GO:0010558;GO:0010605;GO:0010629;GO:0012501;GO:0015031;GO:0016043;GO:0016070;GO:0016265;GO:0019219;GO:0019222;GO:0021762;GO:0031323;GO:0031324;GO:0031326;GO:0031327;GO:0032502;GO:0032774;GO:0034641;GO:0035556;GO:0043170;GO:0044237;GO:0044238;GO:0044249;GO:0044260;GO:0045184;GO:0045892;GO:0045934;GO:0046907;GO:0048519;GO:0048523;GO:0048856;GO:0050789;GO:0050794;GO:0050896;GO:0051171;GO:0051172;GO:0051234;GO:0051252;GO:0051253;GO:0051649;GO:0051716;GO:0060255;GO:0061024;GO:0065007;GO:0071840;GO:0080090;GO:0090304;GO:2000112;GO:2000113	ko04110;ko04114;ko04722	14-3-3 protein theta	7	4	4	30,6	19,6	19,6	27,764	0	58,718	288910000	63	P27348;E9PG15	P27348;E9PG15	14-3-3 protein theta	YWHAQ	754	YWHAQ	1433T_HUMAN;E9PG15_HUMAN	2BTP
	0	0	0	0	0	0	0	0	13144000	0	0	0	0	34773000	80269000	0	0	0	0	0	0	0	0	0	0	0	0	0	0	0	0	0	0	0	0	0	0	0	0	0	0	0	0	0	0	0	0	0	0	0	0	0	0	0	0	0	0	0	21043000	0	0	0	0	21466000	0	27470000	70999000	0	37376000	0	0	14711000	0	19784000	9777900	0	0	0	0	0	0	90645000	0	0	38351000	0	0	0	0	0	0	0	0	0	0	0	5258600	0	0	0	0	0	0	0	0	0	0	31601000	0	12085000	18735000	0	0	0					Alzheimer's disease;Calcium signaling pathway;Gastric acid secretion;Glioma;GnRH signaling pathway;Insulin signaling pathway;ko05152;Long-term potentiation;Melanogenesis;Neurotrophin signaling pathway;Olfactory transduction;Oocyte meiosis;Phosphatidylinositol signaling system;Phototransduction;Phototransduction - fly;Plant-pathogen interaction;Salivary secretion;Vascular smooth muscle contraction		ko04020;ko04070;ko04114;ko04270;ko04626;ko04720;ko04722;ko04740;ko04744;ko04745;ko04910;ko04912;ko04916;ko04970;ko04971;ko05010;ko05152;ko05214	Calmodulin-like protein 3	6	6	6	40,3	40,3	40,3	16,891	0	80,752	462030000	82	P27482	P27482	Calmodulin-like protein 3	CALML3	755	CALML3	CALL3_HUMAN	1GGZ
	0	0	0	0	0	0	0	0	0	0	0	0	0	0	0	0	0	0	0	0	0	0	0	0	0	0	0	9823900	0	0	0	0	0	0	0	0	0	0	0	0	0	0	0	0	0	0	0	0	0	0	0	0	0	0	0	0	0	0	23803000	0	20156000	22863000	9497600	0	0	17443000	6467800	5500300	0	9115800	0	21918000	17772000	12479000	7146100	0	0	29700000	24673000	13682000	0	7495600	0	9552000	6472600	0	0	0	0	11548000	0	0	0	0	0	0	16006000	0	0	8446700	0	0	0	0	0	0	0	17244000	0	0	0	0	0	0				actin cytoskeleton organization;actin filament-based process;aging;antigen processing and presentation;antigen processing and presentation of exogenous antigen;antigen processing and presentation of exogenous peptide antigen;antigen processing and presentation of exogenous peptide antigen via MHC class I;antigen processing and presentation of exogenous peptide antigen via MHC class I, TAP-dependent;antigen processing and presentation of peptide antigen;antigen processing and presentation of peptide antigen via MHC class I;biological regulation;calcium ion homeostasis;carbohydrate metabolic process;cardiac cell differentiation;cardiac muscle cell differentiation;cation homeostasis;cell aging;cell cycle arrest;cell cycle process;cell differentiation;cellular calcium ion homeostasis;cellular carbohydrate metabolic process;cellular cation homeostasis;cellular chemical homeostasis;cellular component assembly;cellular component assembly at cellular level;cellular component organization;cellular component organization at cellular level;cellular component organization or biogenesis;cellular component organization or biogenesis at cellular level;cellular developmental process;cellular divalent inorganic cation homeostasis;cellular homeostasis;cellular ion homeostasis;cellular localization;cellular macromolecular complex assembly;cellular macromolecular complex subunit organization;cellular macromolecule localization;cellular macromolecule metabolic process;cellular membrane organization;cellular metabolic process;cellular metal ion homeostasis;cellular process;cellular protein complex assembly;cellular protein localization;cellular protein metabolic process;cellular response to chemical stimulus;cellular response to inorganic substance;cellular response to lithium ion;cellular response to metal ion;cellular response to organic substance;cellular response to stimulus;cellular response to stress;cellular response to topologically incorrect protein;cellular response to unfolded protein;cellular senescence;chaperone-mediated protein folding;chemical homeostasis;cortical actin cytoskeleton organization;cortical cytoskeleton organization;corticosteroid receptor signaling pathway;cytoskeleton organization;developmental process;divalent inorganic cation homeostasis;endocytosis;endoplasmic reticulum unfolded protein response;ER-nucleus signaling pathway;establishment of localization;establishment of localization in cell;establishment of protein localization;gamete generation;glucocorticoid receptor signaling pathway;glycosylation;homeostatic process;immune system process;intracellular protein transport;intracellular receptor mediated signaling pathway;intracellular transport;ion homeostasis;localization;macromolecular complex assembly;macromolecular complex subunit organization;macromolecule glycosylation;macromolecule localization;macromolecule metabolic process;macromolecule modification;maintenance of location;male gamete generation;membrane invagination;membrane organization;metabolic process;metal ion homeostasis;multicellular organismal process;multicellular organismal reproductive process;muscle cell differentiation;negative regulation of biological process;negative regulation of biosynthetic process;negative regulation of cell communication;negative regulation of cell cycle;negative regulation of cell differentiation;negative regulation of cellular biosynthetic process;negative regulation of cellular macromolecule biosynthetic process;negative regulation of cellular metabolic process;negative regulation of cellular process;negative regulation of cellular protein metabolic process;negative regulation of developmental process;negative regulation of gene expression;negative regulation of macromolecule biosynthetic process;negative regulation of macromolecule metabolic process;negative regulation of metabolic process;negative regulation of neuron differentiation;negative regulation of nitrogen compound metabolic process;negative regulation of nucleobase-containing compound metabolic process;negative regulation of protein metabolic process;negative regulation of response to stimulus;negative regulation of retinoic acid receptor signaling pathway;negative regulation of RNA metabolic process;negative regulation of signal transduction;negative regulation of signaling;negative regulation of steroid hormone receptor signaling pathway;negative regulation of transcription from RNA polymerase II promoter;negative regulation of transcription, DNA-dependent;negative regulation of translation;nuclear export;nuclear transport;nucleocytoplasmic transport;organelle organization;peptide antigen assembly with MHC class I protein complex;peptide antigen assembly with MHC protein complex;peptidyl-amino acid modification;peptidyl-asparagine modification;positive regulation of behavior;positive regulation of biological process;positive regulation of biosynthetic process;positive regulation of cell cycle;positive regulation of cell migration;positive regulation of cell motility;positive regulation of cell proliferation;positive regulation of cellular biosynthetic process;positive regulation of cellular component movement;positive regulation of cellular component organization;positive regulation of cellular metabolic process;positive regulation of cellular process;positive regulation of chemotaxis;positive regulation of dendritic cell chemotaxis;positive regulation of DNA metabolic process;positive regulation of DNA replication;positive regulation of endocytosis;positive regulation of gene expression;positive regulation of immune system process;positive regulation of leukocyte chemotaxis;positive regulation of leukocyte migration;positive regulation of locomotion;positive regulation of macromolecule biosynthetic process;positive regulation of macromolecule metabolic process;positive regulation of metabolic process;positive regulation of nitrogen compound metabolic process;positive regulation of nucleobase-containing compound metabolic process;positive regulation of phagocytosis;positive regulation of response to external stimulus;positive regulation of response to stimulus;positive regulation of transport;posttranscriptional regulation of gene expression;post-translational protein modification;primary metabolic process;protein complex assembly;protein complex subunit organization;protein export from nucleus;protein folding;protein folding in endoplasmic reticulum;protein glycosylation;protein localization;protein localization to nucleus;protein localization to organelle;protein maturation;protein maturation by protein folding;protein metabolic process;protein modification process;protein N-linked glycosylation;protein N-linked glycosylation via asparagine;protein stabilization;protein targeting;protein transport;receptor-mediated endocytosis;regulation of apoptosis;regulation of behavior;regulation of biological process;regulation of biological quality;regulation of biosynthetic process;regulation of cell communication;regulation of cell cycle;regulation of cell cycle process;regulation of cell death;regulation of cell development;regulation of cell differentiation;regulation of cell migration;regulation of cell motility;regulation of cell proliferation;regulation of cellular biosynthetic process;regulation of cellular component movement;regulation of cellular component organization;regulation of cellular macromolecule biosynthetic process;regulation of cellular metabolic process;regulation of cellular process;regulation of cellular protein metabolic process;regulation of chemotaxis;regulation of dendritic cell chemotaxis;regulation of developmental process;regulation of DNA metabolic process;regulation of DNA replication;regulation of endocytosis;regulation of gene expression;regulation of immune system process;regulation of leukocyte chemotaxis;regulation of leukocyte migration;regulation of localization;regulation of locomotion;regulation of macromolecule biosynthetic process;regulation of macromolecule metabolic process;regulation of meiosis;regulation of meiotic cell cycle;regulation of metabolic process;regulation of multicellular organismal development;regulation of multicellular organismal process;regulation of nervous system development;regulation of neurogenesis;regulation of neuron differentiation;regulation of nitrogen compound metabolic process;regulation of nucleobase-containing compound metabolic process;regulation of phagocytosis;regulation of primary metabolic process;regulation of programmed cell death;regulation of protein metabolic process;regulation of protein stability;regulation of response to external stimulus;regulation of response to stimulus;regulation of retinoic acid receptor signaling pathway;regulation of RNA metabolic process;regulation of signal transduction;regulation of signaling;regulation of steroid hormone receptor signaling pathway;regulation of transcription from RNA polymerase II promoter;regulation of transcription, DNA-dependent;regulation of translation;regulation of transport;regulation of vesicle-mediated transport;reproductive process;response to chemical stimulus;response to drug;response to endogenous stimulus;response to endoplasmic reticulum stress;response to estradiol stimulus;response to estrogen stimulus;response to hormone stimulus;response to inorganic substance;response to lithium ion;response to metal ion;response to organic substance;response to steroid hormone stimulus;response to stimulus;response to stress;response to testosterone stimulus;response to topologically incorrect protein;response to unfolded protein;sequestering of calcium ion;sequestering of metal ion;signal transduction;spermatogenesis;steroid hormone receptor signaling pathway;striated muscle cell differentiation;transport;vesicle-mediated transport	Antigen processing and presentation;Chagas disease (American trypanosomiasis);Phagosome;Protein processing in endoplasmic reticulum	GO:0000122;GO:0002376;GO:0002474;GO:0002478;GO:0002479;GO:0002501;GO:0002502;GO:0002682;GO:0002684;GO:0002685;GO:0002687;GO:0002688;GO:0002690;GO:0005975;GO:0006275;GO:0006355;GO:0006357;GO:0006417;GO:0006457;GO:0006461;GO:0006464;GO:0006486;GO:0006487;GO:0006605;GO:0006611;GO:0006810;GO:0006873;GO:0006874;GO:0006875;GO:0006886;GO:0006897;GO:0006898;GO:0006913;GO:0006950;GO:0006984;GO:0006986;GO:0006996;GO:0007010;GO:0007050;GO:0007165;GO:0007276;GO:0007283;GO:0007568;GO:0007569;GO:0008104;GO:0008152;GO:0008284;GO:0009719;GO:0009725;GO:0009889;GO:0009890;GO:0009891;GO:0009892;GO:0009893;GO:0009966;GO:0009968;GO:0009987;GO:0010033;GO:0010035;GO:0010038;GO:0010226;GO:0010324;GO:0010468;GO:0010556;GO:0010557;GO:0010558;GO:0010564;GO:0010604;GO:0010605;GO:0010608;GO:0010628;GO:0010629;GO:0010646;GO:0010648;GO:0010941;GO:0015031;GO:0016043;GO:0016044;GO:0016192;GO:0017148;GO:0018193;GO:0018196;GO:0018279;GO:0019219;GO:0019222;GO:0019538;GO:0019725;GO:0019882;GO:0019884;GO:0022402;GO:0022414;GO:0022417;GO:0022607;GO:0023051;GO:0023057;GO:0030003;GO:0030029;GO:0030036;GO:0030100;GO:0030154;GO:0030334;GO:0030335;GO:0030518;GO:0030522;GO:0030865;GO:0030866;GO:0030968;GO:0031323;GO:0031324;GO:0031325;GO:0031326;GO:0031327;GO:0031328;GO:0031647;GO:0031958;GO:0032101;GO:0032103;GO:0032268;GO:0032269;GO:0032355;GO:0032501;GO:0032502;GO:0032879;GO:0033036;GO:0033143;GO:0033144;GO:0033365;GO:0033554;GO:0033574;GO:0034504;GO:0034613;GO:0034620;GO:0034621;GO:0034622;GO:0034975;GO:0034976;GO:0035051;GO:0035966;GO:0035967;GO:0040012;GO:0040017;GO:0040020;GO:0042127;GO:0042221;GO:0042493;GO:0042590;GO:0042592;GO:0042692;GO:0042921;GO:0042981;GO:0043067;GO:0043170;GO:0043412;GO:0043413;GO:0043623;GO:0043627;GO:0043687;GO:0043933;GO:0044237;GO:0044238;GO:0044260;GO:0044262;GO:0044267;GO:0045184;GO:0045595;GO:0045596;GO:0045664;GO:0045665;GO:0045740;GO:0045786;GO:0045787;GO:0045807;GO:0045892;GO:0045934;GO:0045935;GO:0046907;GO:0048002;GO:0048232;GO:0048385;GO:0048387;GO:0048518;GO:0048519;GO:0048520;GO:0048522;GO:0048523;GO:0048545;GO:0048583;GO:0048584;GO:0048585;GO:0048609;GO:0048869;GO:0048878;GO:0050764;GO:0050766;GO:0050767;GO:0050789;GO:0050793;GO:0050794;GO:0050795;GO:0050801;GO:0050821;GO:0050896;GO:0050920;GO:0050921;GO:0051049;GO:0051050;GO:0051052;GO:0051054;GO:0051093;GO:0051128;GO:0051130;GO:0051146;GO:0051168;GO:0051169;GO:0051171;GO:0051172;GO:0051173;GO:0051179;GO:0051208;GO:0051234;GO:0051235;GO:0051238;GO:0051239;GO:0051246;GO:0051248;GO:0051252;GO:0051253;GO:0051270;GO:0051272;GO:0051445;GO:0051604;GO:0051641;GO:0051649;GO:0051716;GO:0051726;GO:0051960;GO:0055007;GO:0055065;GO:0055074;GO:0055080;GO:0055082;GO:0060255;GO:0060284;GO:0060627;GO:0061024;GO:0061077;GO:0065003;GO:0065007;GO:0065008;GO:0070085;GO:0070727;GO:0070887;GO:0071241;GO:0071248;GO:0071285;GO:0071310;GO:0071822;GO:0071840;GO:0071841;GO:0071842;GO:0071844;GO:0072503;GO:0072507;GO:0080090;GO:0090398;GO:2000026;GO:2000112;GO:2000113;GO:2000145;GO:2000147;GO:2000508;GO:2000510	ko04141;ko04145;ko04612;ko05142	Calreticulin	8	8	8	33,1	33,1	33,1	48,141	0	41,564	501810000	103	P27797;K7EJB9;K7EL50	P27797	Calreticulin	CALR	756	CALR	CALR_HUMAN	2CLR;3DOW;3POS;3POW
	0	0	0	0	0	0	0	0	0	95164000	0	0	0	0	0	0	0	0	0	0	0	0	0	0	0	0	0	0	0	0	0	0	0	0	0	0	0	0	0	0	0	0	0	0	0	0	0	0	0	0	0	0	0	0	0	0	0	0	0	0	0	0	0	0	0	0	0	0	0	0	0	0	0	0	0	0	0	0	0	0	0	0	0	0	0	0	0	0	0	0	0	0	0	0	0	0	0	0	0	0	0	0	0	0	0	0	0	0	0	0	0	0	0	0				aging;antigen processing and presentation;antigen processing and presentation of exogenous antigen;antigen processing and presentation of exogenous peptide antigen;antigen processing and presentation of exogenous peptide antigen via MHC class II;antigen processing and presentation of peptide antigen;antigen processing and presentation of peptide antigen via MHC class I;antigen processing and presentation of peptide antigen via MHC class II;antigen processing and presentation of peptide or polysaccharide antigen via MHC class II;carbohydrate metabolic process;cellular carbohydrate metabolic process;cellular component organization;cellular component organization or biogenesis;cellular macromolecule metabolic process;cellular membrane organization;cellular metabolic process;cellular process;cellular protein metabolic process;chaperone-mediated protein folding;clathrin-mediated endocytosis;developmental process;endocytosis;establishment of localization;establishment of localization in cell;establishment of protein localization;glycosylation;immune system process;macromolecule glycosylation;macromolecule metabolic process;macromolecule modification;membrane invagination;membrane organization;metabolic process;peptidyl-amino acid modification;peptidyl-asparagine modification;post-translational protein modification;primary metabolic process;protein folding;protein folding in endoplasmic reticulum;protein glycosylation;protein metabolic process;protein modification process;protein N-linked glycosylation;protein N-linked glycosylation via asparagine;protein secretion;protein transport;receptor-mediated endocytosis;secretion;secretion by cell;synaptic vesicle endocytosis;synaptic vesicle transport;transport;vesicle-mediated transport	Antigen processing and presentation;Phagosome;Protein processing in endoplasmic reticulum	GO:0002376;GO:0002474;GO:0002478;GO:0002495;GO:0002504;GO:0005975;GO:0006457;GO:0006464;GO:0006486;GO:0006487;GO:0006810;GO:0006897;GO:0006898;GO:0007568;GO:0008152;GO:0009306;GO:0009987;GO:0010324;GO:0015031;GO:0016043;GO:0016044;GO:0016192;GO:0018193;GO:0018196;GO:0018279;GO:0019538;GO:0019882;GO:0019884;GO:0019886;GO:0032502;GO:0032940;GO:0034975;GO:0043170;GO:0043412;GO:0043413;GO:0043687;GO:0044237;GO:0044238;GO:0044260;GO:0044262;GO:0044267;GO:0045184;GO:0046903;GO:0048002;GO:0048488;GO:0048489;GO:0051234;GO:0051649;GO:0061024;GO:0061077;GO:0070085;GO:0071840;GO:0072583	ko04141;ko04145;ko04612	Calnexin	2	2	2	5,2	5,2	5,2	67,567	0	5,6144	133020000	7	P27824;D6RHJ3;D6RD16;D6RAQ8;D6RAU8;D6RB85;D6RDP7;H0Y9Q7	P27824;D6RHJ3;D6RD16;D6RAQ8;D6RAU8;D6RB85;D6RDP7;H0Y9Q7	Calnexin	CANX	757	CANX	CALX_HUMAN;D6RAQ8_HUMAN;D6RAU8_HUMAN;D6RB85_HUMAN;D6RD16_HUMAN;D6RDP7_HUMAN;D6RHJ3_HUMAN;H0Y9Q7_HUMAN
	0	9072800	0	0	6654500	0	0	0	0	0	0	0	0	0	0	0	0	0	10970000	0	0	0	0	0	0	0	14417000	0	13924000	0	0	0	0	0	0	0	0	16256000	0	0	0	0	13520000	0	0	0	0	0	16624000	0	0	23626000	0	0	0	23399000	0	0	14631000	0	19487000	6580700	8983700	12943000	12646000	11307000	10977000	0	8217500	9317300	0	16074000	6168400	7294600	9908700	13446000	20407000	9952700	11445000	10507000	0	8970700	0	8474800	12225000	7833900	0	0	7955000	0	0	16193000	0	0	0	0	19372000	14632000	0	10340000	6018100	0	5052900	0	0	0	0	11994000	0	28401000	0	6463900	0	0				activation of immune response;activation of innate immune response;anaphase-promoting complex-dependent proteasomal ubiquitin-dependent protein catabolic process;antigen processing and presentation;antigen processing and presentation of exogenous antigen;antigen processing and presentation of exogenous peptide antigen;antigen processing and presentation of exogenous peptide antigen via MHC class I;antigen processing and presentation of exogenous peptide antigen via MHC class I, TAP-dependent;antigen processing and presentation of peptide antigen;antigen processing and presentation of peptide antigen via MHC class I;apoptosis;biological regulation;catabolic process;cell cycle;cell cycle process;cell death;cell surface receptor linked signaling pathway;cellular catabolic process;cellular macromolecule catabolic process;cellular macromolecule metabolic process;cellular metabolic process;cellular nitrogen compound metabolic process;cellular process;cellular protein metabolic process;cellular response to stimulus;cellular response to stress;death;defense response;DNA damage response, signal transduction by p53 class mediator;DNA damage response, signal transduction by p53 class mediator resulting in cell cycle arrest;G1/S transition of mitotic cell cycle;gene expression;immune response;immune response-activating cell surface receptor signaling pathway;immune response-activating signal transduction;immune response-regulating cell surface receptor signaling pathway;immune response-regulating signaling pathway;immune system process;innate immune response;innate immune response activating cell surface receptor signaling pathway;innate immune response-activating signal transduction;intracellular signal transduction;macromolecule catabolic process;macromolecule metabolic process;macromolecule modification;metabolic process;mitotic cell cycle;modification-dependent macromolecule catabolic process;modification-dependent protein catabolic process;negative regulation of apoptosis;negative regulation of biological process;negative regulation of canonical Wnt receptor signaling pathway;negative regulation of catalytic activity;negative regulation of cell communication;negative regulation of cell death;negative regulation of cellular metabolic process;negative regulation of cellular process;negative regulation of cellular protein metabolic process;negative regulation of ligase activity;negative regulation of macromolecule metabolic process;negative regulation of metabolic process;negative regulation of molecular function;negative regulation of programmed cell death;negative regulation of protein metabolic process;negative regulation of protein modification process;negative regulation of protein ubiquitination;negative regulation of response to stimulus;negative regulation of signal transduction;negative regulation of signaling;negative regulation of ubiquitin-protein ligase activity;negative regulation of ubiquitin-protein ligase activity involved in mitotic cell cycle;negative regulation of Wnt receptor signaling pathway;nitrogen compound metabolic process;positive regulation of biological process;positive regulation of canonical Wnt receptor signaling pathway;positive regulation of catalytic activity;positive regulation of cell communication;positive regulation of cell cycle arrest;positive regulation of cell cycle process;positive regulation of cellular metabolic process;positive regulation of cellular process;positive regulation of cellular protein metabolic process;positive regulation of defense response;positive regulation of immune response;positive regulation of immune system process;positive regulation of innate immune response;positive regulation of ligase activity;positive regulation of macromolecule metabolic process;positive regulation of metabolic process;positive regulation of molecular function;positive regulation of protein metabolic process;positive regulation of protein modification process;positive regulation of protein ubiquitination;positive regulation of response to stimulus;positive regulation of signal transduction;positive regulation of signaling;positive regulation of ubiquitin-protein ligase activity;positive regulation of ubiquitin-protein ligase activity involved in mitotic cell cycle;positive regulation of Wnt receptor signaling pathway;primary metabolic process;programmed cell death;proteasomal protein catabolic process;proteasomal ubiquitin-dependent protein catabolic process;proteasomal ubiquitin-independent protein catabolic process;protein metabolic process;protein modification by small protein conjugation;protein modification by small protein conjugation or removal;protein modification process;protein polyubiquitination;protein ubiquitination;proteolysis;proteolysis involved in cellular protein catabolic process;regulation of apoptosis;regulation of biological process;regulation of canonical Wnt receptor signaling pathway;regulation of catalytic activity;regulation of cell communication;regulation of cell cycle;regulation of cell cycle arrest;regulation of cell cycle process;regulation of cell death;regulation of cellular amine metabolic process;regulation of cellular amino acid metabolic process;regulation of cellular ketone metabolic process;regulation of cellular metabolic process;regulation of cellular process;regulation of cellular protein metabolic process;regulation of defense response;regulation of immune response;regulation of immune system process;regulation of innate immune response;regulation of ligase activity;regulation of macromolecule metabolic process;regulation of metabolic process;regulation of molecular function;regulation of nitrogen compound metabolic process;regulation of primary metabolic process;regulation of programmed cell death;regulation of protein metabolic process;regulation of protein modification process;regulation of protein ubiquitination;regulation of response to stimulus;regulation of response to stress;regulation of signal transduction;regulation of signaling;regulation of ubiquitin-protein ligase activity;regulation of ubiquitin-protein ligase activity involved in mitotic cell cycle;regulation of Wnt receptor signaling pathway;response to DNA damage stimulus;response to stimulus;response to stress;signal transduction;signal transduction by p53 class mediator;signal transduction in response to DNA damage;signal transduction involved in cell cycle checkpoint;signal transduction involved in DNA damage checkpoint;signal transduction involved in DNA integrity checkpoint;signal transduction involved in G1/S transition checkpoint;signal transduction involved in mitotic cell cycle checkpoint;signal transduction involved in mitotic cell cycle G1/S checkpoint;signal transduction involved in mitotic cell cycle G1/S transition DNA damage checkpoint;small molecule metabolic process;stimulatory C-type lectin receptor signaling pathway;ubiquitin-dependent protein catabolic process;viral reproduction	Proteasome	GO:0000082;GO:0000209;GO:0000278;GO:0002218;GO:0002220;GO:0002223;GO:0002253;GO:0002376;GO:0002429;GO:0002474;GO:0002478;GO:0002479;GO:0002682;GO:0002684;GO:0002757;GO:0002758;GO:0002764;GO:0002768;GO:0006464;GO:0006508;GO:0006511;GO:0006521;GO:0006807;GO:0006915;GO:0006950;GO:0006952;GO:0006955;GO:0006974;GO:0006977;GO:0007049;GO:0007165;GO:0007166;GO:0008152;GO:0008219;GO:0009056;GO:0009057;GO:0009892;GO:0009893;GO:0009966;GO:0009967;GO:0009968;GO:0009987;GO:0010467;GO:0010498;GO:0010499;GO:0010564;GO:0010565;GO:0010604;GO:0010605;GO:0010646;GO:0010647;GO:0010648;GO:0010941;GO:0012501;GO:0016032;GO:0016265;GO:0016567;GO:0019222;GO:0019538;GO:0019882;GO:0019884;GO:0019941;GO:0022402;GO:0023051;GO:0023056;GO:0023057;GO:0030111;GO:0030177;GO:0030178;GO:0030330;GO:0031145;GO:0031323;GO:0031324;GO:0031325;GO:0031347;GO:0031349;GO:0031396;GO:0031397;GO:0031398;GO:0031399;GO:0031400;GO:0031401;GO:0032268;GO:0032269;GO:0032270;GO:0032446;GO:0033238;GO:0033554;GO:0034641;GO:0035556;GO:0042590;GO:0042770;GO:0042981;GO:0043066;GO:0043067;GO:0043069;GO:0043085;GO:0043086;GO:0043161;GO:0043170;GO:0043412;GO:0043632;GO:0044092;GO:0044093;GO:0044237;GO:0044238;GO:0044248;GO:0044260;GO:0044265;GO:0044267;GO:0044281;GO:0045087;GO:0045088;GO:0045089;GO:0048002;GO:0048518;GO:0048519;GO:0048522;GO:0048523;GO:0048583;GO:0048584;GO:0048585;GO:0050776;GO:0050778;GO:0050789;GO:0050790;GO:0050794;GO:0050896;GO:0051171;GO:0051246;GO:0051247;GO:0051248;GO:0051340;GO:0051351;GO:0051352;GO:0051436;GO:0051437;GO:0051438;GO:0051439;GO:0051443;GO:0051444;GO:0051603;GO:0051716;GO:0051726;GO:0060255;GO:0060548;GO:0060828;GO:0065007;GO:0065009;GO:0070647;GO:0071156;GO:0071158;GO:0072331;GO:0072395;GO:0072401;GO:0072404;GO:0072413;GO:0072422;GO:0072431;GO:0072474;GO:0080090;GO:0080134;GO:0090068;GO:0090090;GO:0090263	ko03050	Proteasome subunit alpha type-5	6	6	6	36,1	36,1	36,1	26,411	0	34,435	507680000	83	P28066	P28066	Proteasome subunit alpha type-5	PSMA5	758	PSMA5	PSA5_HUMAN	4R3O;4R67
	0	0	0	0	0	0	0	0	0	0	0	0	0	0	0	0	0	0	0	0	0	0	0	0	0	0	0	0	0	0	0	0	0	0	0	0	0	0	0	0	0	0	0	0	0	0	0	0	0	0	0	0	0	0	0	0	0	0	0	0	0	0	0	0	0	0	0	0	0	0	0	0	0	0	0	0	0	0	0	0	0	2234200	0	0	0	0	0	0	0	0	0	0	0	0	0	0	0	0	0	0	0	0	0	0	0	0	0	0	0	0	0	0	0	0				activation of immune response;activation of innate immune response;anaphase-promoting complex-dependent proteasomal ubiquitin-dependent protein catabolic process;antigen processing and presentation;antigen processing and presentation of exogenous antigen;antigen processing and presentation of exogenous peptide antigen;antigen processing and presentation of exogenous peptide antigen via MHC class I;antigen processing and presentation of exogenous peptide antigen via MHC class I, TAP-dependent;antigen processing and presentation of peptide antigen;antigen processing and presentation of peptide antigen via MHC class I;apoptosis;biological regulation;catabolic process;cell cycle;cell cycle process;cell death;cell surface receptor linked signaling pathway;cellular catabolic process;cellular macromolecule catabolic process;cellular macromolecule metabolic process;cellular metabolic process;cellular nitrogen compound metabolic process;cellular process;cellular protein metabolic process;cellular response to stimulus;cellular response to stress;death;defense response;DNA damage response, signal transduction by p53 class mediator;DNA damage response, signal transduction by p53 class mediator resulting in cell cycle arrest;G1/S transition of mitotic cell cycle;gene expression;immune response;immune response-activating cell surface receptor signaling pathway;immune response-activating signal transduction;immune response-regulating cell surface receptor signaling pathway;immune response-regulating signaling pathway;immune system process;innate immune response;innate immune response activating cell surface receptor signaling pathway;innate immune response-activating signal transduction;intracellular signal transduction;macromolecule catabolic process;macromolecule metabolic process;macromolecule modification;metabolic process;mitotic cell cycle;modification-dependent macromolecule catabolic process;modification-dependent protein catabolic process;negative regulation of apoptosis;negative regulation of biological process;negative regulation of canonical Wnt receptor signaling pathway;negative regulation of catalytic activity;negative regulation of cell communication;negative regulation of cell death;negative regulation of cellular metabolic process;negative regulation of cellular process;negative regulation of cellular protein metabolic process;negative regulation of defense response;negative regulation of immune response;negative regulation of immune system process;negative regulation of inflammatory response;negative regulation of inflammatory response to antigenic stimulus;negative regulation of ligase activity;negative regulation of macromolecule metabolic process;negative regulation of metabolic process;negative regulation of molecular function;negative regulation of programmed cell death;negative regulation of protein metabolic process;negative regulation of protein modification process;negative regulation of protein ubiquitination;negative regulation of response to external stimulus;negative regulation of response to stimulus;negative regulation of signal transduction;negative regulation of signaling;negative regulation of ubiquitin-protein ligase activity;negative regulation of ubiquitin-protein ligase activity involved in mitotic cell cycle;negative regulation of Wnt receptor signaling pathway;nitrogen compound metabolic process;positive regulation of biological process;positive regulation of canonical Wnt receptor signaling pathway;positive regulation of catalytic activity;positive regulation of cell communication;positive regulation of cell cycle arrest;positive regulation of cell cycle process;positive regulation of cellular metabolic process;positive regulation of cellular process;positive regulation of cellular protein metabolic process;positive regulation of defense response;positive regulation of immune response;positive regulation of immune system process;positive regulation of innate immune response;positive regulation of ligase activity;positive regulation of macromolecule metabolic process;positive regulation of metabolic process;positive regulation of molecular function;positive regulation of protein metabolic process;positive regulation of protein modification process;positive regulation of protein ubiquitination;positive regulation of response to stimulus;positive regulation of signal transduction;positive regulation of signaling;positive regulation of ubiquitin-protein ligase activity;positive regulation of ubiquitin-protein ligase activity involved in mitotic cell cycle;positive regulation of Wnt receptor signaling pathway;primary metabolic process;programmed cell death;proteasomal protein catabolic process;proteasomal ubiquitin-dependent protein catabolic process;proteasomal ubiquitin-independent protein catabolic process;protein metabolic process;protein modification by small protein conjugation;protein modification by small protein conjugation or removal;protein modification process;protein polyubiquitination;protein ubiquitination;proteolysis;proteolysis involved in cellular protein catabolic process;regulation of apoptosis;regulation of biological process;regulation of canonical Wnt receptor signaling pathway;regulation of catalytic activity;regulation of cell communication;regulation of cell cycle;regulation of cell cycle arrest;regulation of cell cycle process;regulation of cell death;regulation of cellular amine metabolic process;regulation of cellular amino acid metabolic process;regulation of cellular ketone metabolic process;regulation of cellular metabolic process;regulation of cellular process;regulation of cellular protein metabolic process;regulation of defense response;regulation of immune response;regulation of immune system process;regulation of inflammatory response;regulation of inflammatory response to antigenic stimulus;regulation of innate immune response;regulation of ligase activity;regulation of macromolecule metabolic process;regulation of metabolic process;regulation of molecular function;regulation of nitrogen compound metabolic process;regulation of primary metabolic process;regulation of programmed cell death;regulation of protein metabolic process;regulation of protein modification process;regulation of protein ubiquitination;regulation of response to external stimulus;regulation of response to stimulus;regulation of response to stress;regulation of signal transduction;regulation of signaling;regulation of ubiquitin-protein ligase activity;regulation of ubiquitin-protein ligase activity involved in mitotic cell cycle;regulation of Wnt receptor signaling pathway;response to DNA damage stimulus;response to stimulus;response to stress;signal transduction;signal transduction by p53 class mediator;signal transduction in response to DNA damage;signal transduction involved in cell cycle checkpoint;signal transduction involved in DNA damage checkpoint;signal transduction involved in DNA integrity checkpoint;signal transduction involved in G1/S transition checkpoint;signal transduction involved in mitotic cell cycle checkpoint;signal transduction involved in mitotic cell cycle G1/S checkpoint;signal transduction involved in mitotic cell cycle G1/S transition DNA damage checkpoint;small molecule metabolic process;stimulatory C-type lectin receptor signaling pathway;ubiquitin-dependent protein catabolic process;viral reproduction	Proteasome	GO:0000082;GO:0000209;GO:0000278;GO:0002218;GO:0002220;GO:0002223;GO:0002253;GO:0002376;GO:0002429;GO:0002474;GO:0002478;GO:0002479;GO:0002682;GO:0002683;GO:0002684;GO:0002757;GO:0002758;GO:0002764;GO:0002768;GO:0002861;GO:0002862;GO:0006464;GO:0006508;GO:0006511;GO:0006521;GO:0006807;GO:0006915;GO:0006950;GO:0006952;GO:0006955;GO:0006974;GO:0006977;GO:0007049;GO:0007165;GO:0007166;GO:0008152;GO:0008219;GO:0009056;GO:0009057;GO:0009892;GO:0009893;GO:0009966;GO:0009967;GO:0009968;GO:0009987;GO:0010467;GO:0010498;GO:0010499;GO:0010564;GO:0010565;GO:0010604;GO:0010605;GO:0010646;GO:0010647;GO:0010648;GO:0010941;GO:0012501;GO:0016032;GO:0016265;GO:0016567;GO:0019222;GO:0019538;GO:0019882;GO:0019884;GO:0019941;GO:0022402;GO:0023051;GO:0023056;GO:0023057;GO:0030111;GO:0030177;GO:0030178;GO:0030330;GO:0031145;GO:0031323;GO:0031324;GO:0031325;GO:0031347;GO:0031348;GO:0031349;GO:0031396;GO:0031397;GO:0031398;GO:0031399;GO:0031400;GO:0031401;GO:0032101;GO:0032102;GO:0032268;GO:0032269;GO:0032270;GO:0032446;GO:0033238;GO:0033554;GO:0034641;GO:0035556;GO:0042590;GO:0042770;GO:0042981;GO:0043066;GO:0043067;GO:0043069;GO:0043085;GO:0043086;GO:0043161;GO:0043170;GO:0043412;GO:0043632;GO:0044092;GO:0044093;GO:0044237;GO:0044238;GO:0044248;GO:0044260;GO:0044265;GO:0044267;GO:0044281;GO:0045087;GO:0045088;GO:0045089;GO:0048002;GO:0048518;GO:0048519;GO:0048522;GO:0048523;GO:0048583;GO:0048584;GO:0048585;GO:0050727;GO:0050728;GO:0050776;GO:0050777;GO:0050778;GO:0050789;GO:0050790;GO:0050794;GO:0050896;GO:0051171;GO:0051246;GO:0051247;GO:0051248;GO:0051340;GO:0051351;GO:0051352;GO:0051436;GO:0051437;GO:0051438;GO:0051439;GO:0051443;GO:0051444;GO:0051603;GO:0051716;GO:0051726;GO:0060255;GO:0060548;GO:0060828;GO:0065007;GO:0065009;GO:0070647;GO:0071156;GO:0071158;GO:0072331;GO:0072395;GO:0072401;GO:0072404;GO:0072413;GO:0072422;GO:0072431;GO:0072474;GO:0080090;GO:0080134;GO:0090068;GO:0090090;GO:0090263	ko03050	Proteasome subunit beta type-4	2	2	2	14	14	14	29,204	0	3,8415	29283000	2	P28070	P28070	Proteasome subunit beta type-4	PSMB4	759	PSMB4	PSB4_HUMAN	4R3O;4R67
	0	0	0	0	0	0	0	0	0	0	0	0	0	0	0	0	0	0	0	0	0	0	0	0	0	0	0	0	0	0	0	0	0	0	0	0	0	0	0	0	0	0	0	0	0	0	0	0	0	0	0	0	0	0	0	0	0	0	0	0	0	0	0	0	0	0	0	0	0	0	0	0	0	0	0	0	0	0	0	0	0	0	0	0	0	0	0	0	0	0	0	0	0	0	0	0	0	0	0	7835100	0	0	0	0	0	0	0	0	0	0	0	0	0	0				activation of immune response;activation of innate immune response;anaphase-promoting complex-dependent proteasomal ubiquitin-dependent protein catabolic process;antigen processing and presentation;antigen processing and presentation of exogenous antigen;antigen processing and presentation of exogenous peptide antigen;antigen processing and presentation of exogenous peptide antigen via MHC class I;antigen processing and presentation of exogenous peptide antigen via MHC class I, TAP-dependent;antigen processing and presentation of peptide antigen;antigen processing and presentation of peptide antigen via MHC class I;apoptosis;biological regulation;catabolic process;cell cycle;cell cycle process;cell death;cell surface receptor linked signaling pathway;cellular catabolic process;cellular macromolecule catabolic process;cellular macromolecule metabolic process;cellular metabolic process;cellular nitrogen compound metabolic process;cellular process;cellular protein metabolic process;cellular response to stimulus;cellular response to stress;death;defense response;DNA damage response, signal transduction by p53 class mediator;DNA damage response, signal transduction by p53 class mediator resulting in cell cycle arrest;G1/S transition of mitotic cell cycle;gene expression;immune response;immune response-activating cell surface receptor signaling pathway;immune response-activating signal transduction;immune response-regulating cell surface receptor signaling pathway;immune response-regulating signaling pathway;immune system process;innate immune response;innate immune response activating cell surface receptor signaling pathway;innate immune response-activating signal transduction;intracellular signal transduction;macromolecule catabolic process;macromolecule metabolic process;macromolecule modification;metabolic process;mitotic cell cycle;modification-dependent macromolecule catabolic process;modification-dependent protein catabolic process;negative regulation of apoptosis;negative regulation of biological process;negative regulation of canonical Wnt receptor signaling pathway;negative regulation of catalytic activity;negative regulation of cell communication;negative regulation of cell death;negative regulation of cellular metabolic process;negative regulation of cellular process;negative regulation of cellular protein metabolic process;negative regulation of ligase activity;negative regulation of macromolecule metabolic process;negative regulation of metabolic process;negative regulation of molecular function;negative regulation of programmed cell death;negative regulation of protein metabolic process;negative regulation of protein modification process;negative regulation of protein ubiquitination;negative regulation of response to stimulus;negative regulation of signal transduction;negative regulation of signaling;negative regulation of ubiquitin-protein ligase activity;negative regulation of ubiquitin-protein ligase activity involved in mitotic cell cycle;negative regulation of Wnt receptor signaling pathway;nitrogen compound metabolic process;positive regulation of biological process;positive regulation of canonical Wnt receptor signaling pathway;positive regulation of catalytic activity;positive regulation of cell communication;positive regulation of cell cycle arrest;positive regulation of cell cycle process;positive regulation of cellular metabolic process;positive regulation of cellular process;positive regulation of cellular protein metabolic process;positive regulation of defense response;positive regulation of immune response;positive regulation of immune system process;positive regulation of innate immune response;positive regulation of ligase activity;positive regulation of macromolecule metabolic process;positive regulation of metabolic process;positive regulation of molecular function;positive regulation of protein metabolic process;positive regulation of protein modification process;positive regulation of protein ubiquitination;positive regulation of response to stimulus;positive regulation of signal transduction;positive regulation of signaling;positive regulation of ubiquitin-protein ligase activity;positive regulation of ubiquitin-protein ligase activity involved in mitotic cell cycle;positive regulation of Wnt receptor signaling pathway;primary metabolic process;programmed cell death;proteasomal protein catabolic process;proteasomal ubiquitin-dependent protein catabolic process;proteasomal ubiquitin-independent protein catabolic process;protein metabolic process;protein modification by small protein conjugation;protein modification by small protein conjugation or removal;protein modification process;protein polyubiquitination;protein ubiquitination;proteolysis;proteolysis involved in cellular protein catabolic process;regulation of apoptosis;regulation of biological process;regulation of canonical Wnt receptor signaling pathway;regulation of catalytic activity;regulation of cell communication;regulation of cell cycle;regulation of cell cycle arrest;regulation of cell cycle process;regulation of cell death;regulation of cellular amine metabolic process;regulation of cellular amino acid metabolic process;regulation of cellular ketone metabolic process;regulation of cellular metabolic process;regulation of cellular process;regulation of cellular protein metabolic process;regulation of defense response;regulation of immune response;regulation of immune system process;regulation of innate immune response;regulation of ligase activity;regulation of macromolecule metabolic process;regulation of metabolic process;regulation of molecular function;regulation of nitrogen compound metabolic process;regulation of primary metabolic process;regulation of programmed cell death;regulation of protein metabolic process;regulation of protein modification process;regulation of protein ubiquitination;regulation of response to stimulus;regulation of response to stress;regulation of signal transduction;regulation of signaling;regulation of ubiquitin-protein ligase activity;regulation of ubiquitin-protein ligase activity involved in mitotic cell cycle;regulation of Wnt receptor signaling pathway;response to DNA damage stimulus;response to stimulus;response to stress;signal transduction;signal transduction by p53 class mediator;signal transduction in response to DNA damage;signal transduction involved in cell cycle checkpoint;signal transduction involved in DNA damage checkpoint;signal transduction involved in DNA integrity checkpoint;signal transduction involved in G1/S transition checkpoint;signal transduction involved in mitotic cell cycle checkpoint;signal transduction involved in mitotic cell cycle G1/S checkpoint;signal transduction involved in mitotic cell cycle G1/S transition DNA damage checkpoint;small molecule metabolic process;stimulatory C-type lectin receptor signaling pathway;ubiquitin-dependent protein catabolic process;viral reproduction	Proteasome	GO:0000082;GO:0000209;GO:0000278;GO:0002218;GO:0002220;GO:0002223;GO:0002253;GO:0002376;GO:0002429;GO:0002474;GO:0002478;GO:0002479;GO:0002682;GO:0002684;GO:0002757;GO:0002758;GO:0002764;GO:0002768;GO:0006464;GO:0006508;GO:0006511;GO:0006521;GO:0006807;GO:0006915;GO:0006950;GO:0006952;GO:0006955;GO:0006974;GO:0006977;GO:0007049;GO:0007165;GO:0007166;GO:0008152;GO:0008219;GO:0009056;GO:0009057;GO:0009892;GO:0009893;GO:0009966;GO:0009967;GO:0009968;GO:0009987;GO:0010467;GO:0010498;GO:0010499;GO:0010564;GO:0010565;GO:0010604;GO:0010605;GO:0010646;GO:0010647;GO:0010648;GO:0010941;GO:0012501;GO:0016032;GO:0016265;GO:0016567;GO:0019222;GO:0019538;GO:0019882;GO:0019884;GO:0019941;GO:0022402;GO:0023051;GO:0023056;GO:0023057;GO:0030111;GO:0030177;GO:0030178;GO:0030330;GO:0031145;GO:0031323;GO:0031324;GO:0031325;GO:0031347;GO:0031349;GO:0031396;GO:0031397;GO:0031398;GO:0031399;GO:0031400;GO:0031401;GO:0032268;GO:0032269;GO:0032270;GO:0032446;GO:0033238;GO:0033554;GO:0034641;GO:0035556;GO:0042590;GO:0042770;GO:0042981;GO:0043066;GO:0043067;GO:0043069;GO:0043085;GO:0043086;GO:0043161;GO:0043170;GO:0043412;GO:0043632;GO:0044092;GO:0044093;GO:0044237;GO:0044238;GO:0044248;GO:0044260;GO:0044265;GO:0044267;GO:0044281;GO:0045087;GO:0045088;GO:0045089;GO:0048002;GO:0048518;GO:0048519;GO:0048522;GO:0048523;GO:0048583;GO:0048584;GO:0048585;GO:0050776;GO:0050778;GO:0050789;GO:0050790;GO:0050794;GO:0050896;GO:0051171;GO:0051246;GO:0051247;GO:0051248;GO:0051340;GO:0051351;GO:0051352;GO:0051436;GO:0051437;GO:0051438;GO:0051439;GO:0051443;GO:0051444;GO:0051603;GO:0051716;GO:0051726;GO:0060255;GO:0060548;GO:0060828;GO:0065007;GO:0065009;GO:0070647;GO:0071156;GO:0071158;GO:0072331;GO:0072395;GO:0072401;GO:0072404;GO:0072413;GO:0072422;GO:0072431;GO:0072474;GO:0080090;GO:0080134;GO:0090068;GO:0090090;GO:0090263	ko03050	Proteasome subunit beta type;Proteasome subunit beta type-6	2	2	2	13,8	13,8	13,8	25,357	0	5,1707	167680000	23	P28072;A0A087X2I4	P28072;A0A087X2I4	Proteasome subunit beta type-6;Proteasome subunit beta type	PSMB6	760	PSMB6	A0A087X2I4_HUMAN;PSB6_HUMAN	4R3O;4R67
	0	0	0	0	0	0	0	0	0	0	0	0	0	0	0	0	0	0	0	0	0	0	0	0	0	0	0	0	0	0	0	0	0	0	0	0	0	0	0	0	0	0	0	0	0	0	0	0	0	0	0	0	0	0	0	0	0	0	0	0	0	15251000	0	0	0	0	0	508680	0	0	0	0	0	0	0	0	0	348740	0	450660	0	0	0	0	0	0	0	0	0	0	0	0	0	0	0	0	0	0	0	0	0	0	0	0	0	0	0	0	0	0	0	0	0	0				activation of immune response;activation of innate immune response;anaphase-promoting complex-dependent proteasomal ubiquitin-dependent protein catabolic process;antigen processing and presentation;antigen processing and presentation of exogenous antigen;antigen processing and presentation of exogenous peptide antigen;antigen processing and presentation of exogenous peptide antigen via MHC class I;antigen processing and presentation of exogenous peptide antigen via MHC class I, TAP-dependent;antigen processing and presentation of peptide antigen;antigen processing and presentation of peptide antigen via MHC class I;apoptosis;biological regulation;catabolic process;cell cycle;cell cycle process;cell death;cell surface receptor linked signaling pathway;cellular catabolic process;cellular macromolecule catabolic process;cellular macromolecule metabolic process;cellular metabolic process;cellular nitrogen compound metabolic process;cellular process;cellular protein metabolic process;cellular response to stimulus;cellular response to stress;death;defense response;DNA damage response, signal transduction by p53 class mediator;DNA damage response, signal transduction by p53 class mediator resulting in cell cycle arrest;G1/S transition of mitotic cell cycle;gene expression;immune response;immune response-activating cell surface receptor signaling pathway;immune response-activating signal transduction;immune response-regulating cell surface receptor signaling pathway;immune response-regulating signaling pathway;immune system process;innate immune response;innate immune response activating cell surface receptor signaling pathway;innate immune response-activating signal transduction;intracellular signal transduction;macromolecule catabolic process;macromolecule metabolic process;macromolecule modification;metabolic process;mitotic cell cycle;modification-dependent macromolecule catabolic process;modification-dependent protein catabolic process;negative regulation of apoptosis;negative regulation of biological process;negative regulation of canonical Wnt receptor signaling pathway;negative regulation of catalytic activity;negative regulation of cell communication;negative regulation of cell death;negative regulation of cellular metabolic process;negative regulation of cellular process;negative regulation of cellular protein metabolic process;negative regulation of ligase activity;negative regulation of macromolecule metabolic process;negative regulation of metabolic process;negative regulation of molecular function;negative regulation of programmed cell death;negative regulation of protein metabolic process;negative regulation of protein modification process;negative regulation of protein ubiquitination;negative regulation of response to stimulus;negative regulation of signal transduction;negative regulation of signaling;negative regulation of ubiquitin-protein ligase activity;negative regulation of ubiquitin-protein ligase activity involved in mitotic cell cycle;negative regulation of Wnt receptor signaling pathway;nitrogen compound metabolic process;positive regulation of biological process;positive regulation of canonical Wnt receptor signaling pathway;positive regulation of catalytic activity;positive regulation of cell communication;positive regulation of cell cycle arrest;positive regulation of cell cycle process;positive regulation of cellular metabolic process;positive regulation of cellular process;positive regulation of cellular protein metabolic process;positive regulation of defense response;positive regulation of immune response;positive regulation of immune system process;positive regulation of innate immune response;positive regulation of ligase activity;positive regulation of macromolecule metabolic process;positive regulation of metabolic process;positive regulation of molecular function;positive regulation of protein metabolic process;positive regulation of protein modification process;positive regulation of protein ubiquitination;positive regulation of response to stimulus;positive regulation of signal transduction;positive regulation of signaling;positive regulation of ubiquitin-protein ligase activity;positive regulation of ubiquitin-protein ligase activity involved in mitotic cell cycle;positive regulation of Wnt receptor signaling pathway;primary metabolic process;programmed cell death;proteasomal protein catabolic process;proteasomal ubiquitin-dependent protein catabolic process;proteasomal ubiquitin-independent protein catabolic process;protein metabolic process;protein modification by small protein conjugation;protein modification by small protein conjugation or removal;protein modification process;protein polyubiquitination;protein ubiquitination;proteolysis;proteolysis involved in cellular protein catabolic process;regulation of apoptosis;regulation of biological process;regulation of canonical Wnt receptor signaling pathway;regulation of catalytic activity;regulation of cell communication;regulation of cell cycle;regulation of cell cycle arrest;regulation of cell cycle process;regulation of cell death;regulation of cellular amine metabolic process;regulation of cellular amino acid metabolic process;regulation of cellular ketone metabolic process;regulation of cellular metabolic process;regulation of cellular process;regulation of cellular protein metabolic process;regulation of defense response;regulation of immune response;regulation of immune system process;regulation of innate immune response;regulation of ligase activity;regulation of macromolecule metabolic process;regulation of metabolic process;regulation of molecular function;regulation of nitrogen compound metabolic process;regulation of primary metabolic process;regulation of programmed cell death;regulation of protein metabolic process;regulation of protein modification process;regulation of protein ubiquitination;regulation of response to stimulus;regulation of response to stress;regulation of signal transduction;regulation of signaling;regulation of ubiquitin-protein ligase activity;regulation of ubiquitin-protein ligase activity involved in mitotic cell cycle;regulation of Wnt receptor signaling pathway;response to chemical stimulus;response to DNA damage stimulus;response to oxidative stress;response to stimulus;response to stress;signal transduction;signal transduction by p53 class mediator;signal transduction in response to DNA damage;signal transduction involved in cell cycle checkpoint;signal transduction involved in DNA damage checkpoint;signal transduction involved in DNA integrity checkpoint;signal transduction involved in G1/S transition checkpoint;signal transduction involved in mitotic cell cycle checkpoint;signal transduction involved in mitotic cell cycle G1/S checkpoint;signal transduction involved in mitotic cell cycle G1/S transition DNA damage checkpoint;small molecule metabolic process;stimulatory C-type lectin receptor signaling pathway;ubiquitin-dependent protein catabolic process;viral reproduction	Proteasome	GO:0000082;GO:0000209;GO:0000278;GO:0002218;GO:0002220;GO:0002223;GO:0002253;GO:0002376;GO:0002429;GO:0002474;GO:0002478;GO:0002479;GO:0002682;GO:0002684;GO:0002757;GO:0002758;GO:0002764;GO:0002768;GO:0006464;GO:0006508;GO:0006511;GO:0006521;GO:0006807;GO:0006915;GO:0006950;GO:0006952;GO:0006955;GO:0006974;GO:0006977;GO:0006979;GO:0007049;GO:0007165;GO:0007166;GO:0008152;GO:0008219;GO:0009056;GO:0009057;GO:0009892;GO:0009893;GO:0009966;GO:0009967;GO:0009968;GO:0009987;GO:0010467;GO:0010498;GO:0010499;GO:0010564;GO:0010565;GO:0010604;GO:0010605;GO:0010646;GO:0010647;GO:0010648;GO:0010941;GO:0012501;GO:0016032;GO:0016265;GO:0016567;GO:0019222;GO:0019538;GO:0019882;GO:0019884;GO:0019941;GO:0022402;GO:0023051;GO:0023056;GO:0023057;GO:0030111;GO:0030177;GO:0030178;GO:0030330;GO:0031145;GO:0031323;GO:0031324;GO:0031325;GO:0031347;GO:0031349;GO:0031396;GO:0031397;GO:0031398;GO:0031399;GO:0031400;GO:0031401;GO:0032268;GO:0032269;GO:0032270;GO:0032446;GO:0033238;GO:0033554;GO:0034641;GO:0035556;GO:0042221;GO:0042590;GO:0042770;GO:0042981;GO:0043066;GO:0043067;GO:0043069;GO:0043085;GO:0043086;GO:0043161;GO:0043170;GO:0043412;GO:0043632;GO:0044092;GO:0044093;GO:0044237;GO:0044238;GO:0044248;GO:0044260;GO:0044265;GO:0044267;GO:0044281;GO:0045087;GO:0045088;GO:0045089;GO:0048002;GO:0048518;GO:0048519;GO:0048522;GO:0048523;GO:0048583;GO:0048584;GO:0048585;GO:0050776;GO:0050778;GO:0050789;GO:0050790;GO:0050794;GO:0050896;GO:0051171;GO:0051246;GO:0051247;GO:0051248;GO:0051340;GO:0051351;GO:0051352;GO:0051436;GO:0051437;GO:0051438;GO:0051439;GO:0051443;GO:0051444;GO:0051603;GO:0051716;GO:0051726;GO:0060255;GO:0060548;GO:0060828;GO:0065007;GO:0065009;GO:0070647;GO:0071156;GO:0071158;GO:0072331;GO:0072395;GO:0072401;GO:0072404;GO:0072413;GO:0072422;GO:0072431;GO:0072474;GO:0080090;GO:0080134;GO:0090068;GO:0090090;GO:0090263	ko03050	Proteasome subunit beta type-5	1	1	1	6,1	6,1	6,1	28,48	0	23,47	20715000	5	P28074	P28074	Proteasome subunit beta type-5	PSMB5	761	PSMB5	PSB5_HUMAN	4R3O;4R67
	0	0	0	0	0	0	0	0	0	0	0	0	0	0	16465000	0	0	0	0	0	0	0	0	0	0	0	0	0	0	0	0	0	0	0	0	0	0	0	0	0	0	0	0	0	0	0	0	0	0	0	0	0	0	0	0	0	0	0	7831400	0	0	0	0	0	0	6300100	0	0	0	0	0	5971900	0	0	0	0	0	0	8107900	0	0	10052000	0	0	34078000	0	0	0	0	0	0	0	0	0	0	0	0	0	0	0	0	0	0	0	0	0	0	0	0	0	0	0	0	0				cell migration;cell motility;cellular component movement;cellular process;endothelial cell migration;locomotion		GO:0006928;GO:0009987;GO:0016477;GO:0040011;GO:0043542;GO:0048870		Protein S100-A2	2	2	2	26,6	26,6	26,6	7,3243	0	5,1336	92646000	23	R4GN49;P29034	R4GN49;P29034	Protein S100-A2	S100A2	762	S100A2	R4GN49_HUMAN;S10A2_HUMAN	2RGI;4DUQ
	0	0	0	0	0	0	0	0	0	0	0	0	0	0	0	0	0	0	0	0	0	0	0	0	0	0	0	0	0	0	0	0	0	0	0	0	0	0	0	0	0	0	0	0	0	0	0	0	0	0	0	0	0	0	0	0	0	0	0	0	0	0	0	0	0	0	0	0	0	0	0	0	0	0	0	0	0	0	0	0	0	0	0	0	0	0	0	0	0	0	0	0	0	0	0	0	0	0	0	0	0	0	0	896130	0	0	0	0	0	0	0	0	0	0				antigen processing and presentation;antigen processing and presentation of peptide antigen;antigen processing and presentation of peptide antigen via MHC class I;cellular macromolecule metabolic process;cellular metabolic process;cellular process;cellular protein metabolic process;immune system process;macromolecule metabolic process;macromolecule modification;metabolic process;primary metabolic process;protein metabolic process;protein modification by small protein conjugation;protein modification by small protein conjugation or removal;protein modification process;protein polyubiquitination;protein ubiquitination;proteolysis		GO:0000209;GO:0002376;GO:0002474;GO:0006464;GO:0006508;GO:0008152;GO:0009987;GO:0016567;GO:0019538;GO:0019882;GO:0032446;GO:0043170;GO:0043412;GO:0044237;GO:0044238;GO:0044260;GO:0044267;GO:0048002;GO:0070647		Tripeptidyl-peptidase 2	1	1	1	1,4	1,4	1,4	139,76	0,0010493	2,4643	13707000	2	Q5VZU9;P29144	Q5VZU9;P29144	Tripeptidyl-peptidase 2	TPP2	763	TPP2	Q5VZU9_HUMAN;TPP2_HUMAN
	0	0	0	0	0	0	0	0	0	0	0	0	0	0	0	0	0	0	0	0	0	0	0	0	0	0	0	0	0	0	0	0	0	0	0	0	0	0	0	0	0	0	0	0	0	0	0	0	0	0	0	0	0	0	0	0	0	0	3642800	0	5364400	0	3269800	0	0	0	0	0	0	2808100	0	3785000	0	0	2889500	0	0	12381000	3561100	4186400	0	0	0	2965500	0	0	0	0	0	2199500	0	0	0	0	0	0	9924800	0	0	0	0	0	0	0	0	0	0	0	0	0	0	0	0	0				abortive mitotic cell cycle;activation of immune response;anatomical structure development;anatomical structure formation involved in morphogenesis;antigen receptor-mediated signaling pathway;apoptosis;B cell receptor signaling pathway;biological adhesion;biological regulation;blood coagulation;cell adhesion;cell cycle;cell death;cell development;cell differentiation;cell killing;cell migration;cell motility;cell proliferation;cell surface receptor linked signaling pathway;cell-cell adhesion;cellular component movement;cellular developmental process;cellular macromolecule metabolic process;cellular metabolic process;cellular process;cellular protein metabolic process;cellular response to chemical stimulus;cellular response to cytokine stimulus;cellular response to interferon-gamma;cellular response to organic substance;cellular response to stimulus;cellular response to type I interferon;coagulation;cytokine-mediated signaling pathway;death;defense response;dephosphorylation;developmental process;G-protein coupled receptor protein signaling pathway;hemostasis;homotypic cell-cell adhesion;immune effector process;immune response;immune response-activating cell surface receptor signaling pathway;immune response-activating signal transduction;immune response-regulating cell surface receptor signaling pathway;immune response-regulating signaling pathway;immune system process;induction of apoptosis;induction of programmed cell death;innate immune response;interferon-gamma-mediated signaling pathway;intracellular protein kinase cascade;intracellular signal transduction;JAK-STAT cascade;JAK-STAT cascade involved in growth hormone signaling pathway;leukocyte mediated cytotoxicity;leukocyte mediated immunity;leukocyte migration;locomotion;lymphocyte costimulation;lymphocyte mediated immunity;macromolecule metabolic process;macromolecule modification;megakaryocyte development;metabolic process;mitotic cell cycle;multicellular organismal process;myeloid cell differentiation;natural killer cell mediated cytotoxicity;natural killer cell mediated immunity;negative regulation of adaptive immune response;negative regulation of adaptive immune response based on somatic recombination of immune receptors built from immunoglobulin superfamily domains;negative regulation of antigen receptor-mediated signaling pathway;negative regulation of B cell mediated immunity;negative regulation of B cell receptor signaling pathway;negative regulation of biological process;negative regulation of catalytic activity;negative regulation of cell activation;negative regulation of cell communication;negative regulation of cell proliferation;negative regulation of cellular metabolic process;negative regulation of cellular process;negative regulation of cellular protein metabolic process;negative regulation of humoral immune response;negative regulation of humoral immune response mediated by circulating immunoglobulin;negative regulation of immune effector process;negative regulation of immune response;negative regulation of immune system process;negative regulation of immunoglobulin mediated immune response;negative regulation of kinase activity;negative regulation of leukocyte activation;negative regulation of leukocyte mediated immunity;negative regulation of leukocyte proliferation;negative regulation of lymphocyte activation;negative regulation of lymphocyte mediated immunity;negative regulation of lymphocyte proliferation;negative regulation of macromolecule metabolic process;negative regulation of MAP kinase activity;negative regulation of metabolic process;negative regulation of molecular function;negative regulation of mononuclear cell proliferation;negative regulation of peptidyl-tyrosine phosphorylation;negative regulation of phosphate metabolic process;negative regulation of phosphorus metabolic process;negative regulation of phosphorylation;negative regulation of protein kinase activity;negative regulation of protein metabolic process;negative regulation of protein modification process;negative regulation of protein phosphorylation;negative regulation of protein serine/threonine kinase activity;negative regulation of response to stimulus;negative regulation of signal transduction;negative regulation of signaling;negative regulation of T cell activation;negative regulation of T cell proliferation;negative regulation of T cell receptor signaling pathway;negative regulation of transferase activity;peptidyl-amino acid modification;peptidyl-tyrosine dephosphorylation;peptidyl-tyrosine modification;peptidyl-tyrosine phosphorylation;phosphate-containing compound metabolic process;phosphorus metabolic process;phosphorylation;platelet aggregation;platelet formation;positive regulation of apoptosis;positive regulation of biological process;positive regulation of cell activation;positive regulation of cell adhesion;positive regulation of cell adhesion mediated by integrin;positive regulation of cell communication;positive regulation of cell death;positive regulation of cell proliferation;positive regulation of cellular process;positive regulation of immune response;positive regulation of immune system process;positive regulation of leukocyte activation;positive regulation of lymphocyte activation;positive regulation of phosphatidylinositol 3-kinase cascade;positive regulation of programmed cell death;positive regulation of response to stimulus;positive regulation of signal transduction;positive regulation of signaling;positive regulation of T cell activation;primary metabolic process;programmed cell death;protein dephosphorylation;protein metabolic process;protein modification process;protein phosphorylation;regulation of adaptive immune response;regulation of adaptive immune response based on somatic recombination of immune receptors built from immunoglobulin superfamily domains;regulation of antigen receptor-mediated signaling pathway;regulation of apoptosis;regulation of B cell activation;regulation of B cell differentiation;regulation of B cell mediated immunity;regulation of B cell receptor signaling pathway;regulation of biological process;regulation of biological quality;regulation of body fluid levels;regulation of calcium ion transport;regulation of calcium ion transport into cytosol;regulation of catalytic activity;regulation of cell activation;regulation of cell adhesion;regulation of cell adhesion mediated by integrin;regulation of cell communication;regulation of cell cycle;regulation of cell cycle process;regulation of cell death;regulation of cell differentiation;regulation of cell proliferation;regulation of cellular metabolic process;regulation of cellular process;regulation of cellular protein metabolic process;regulation of cytokine-mediated signaling pathway;regulation of defense response;regulation of developmental process;regulation of ERK1 and ERK2 cascade;regulation of G1/S transition of mitotic cell cycle;regulation of homeostatic process;regulation of humoral immune response;regulation of humoral immune response mediated by circulating immunoglobulin;regulation of immune effector process;regulation of immune response;regulation of immune system process;regulation of immunoglobulin mediated immune response;regulation of innate immune response;regulation of interferon-gamma-mediated signaling pathway;regulation of interphase of mitotic cell cycle;regulation of intracellular protein kinase cascade;regulation of ion homeostasis;regulation of ion transport;regulation of kinase activity;regulation of leukocyte activation;regulation of leukocyte mediated immunity;regulation of leukocyte proliferation;regulation of localization;regulation of lymphocyte activation;regulation of lymphocyte differentiation;regulation of lymphocyte mediated immunity;regulation of lymphocyte proliferation;regulation of macromolecule metabolic process;regulation of MAP kinase activity;regulation of MAPKKK cascade;regulation of metabolic process;regulation of metal ion transport;regulation of mitotic cell cycle;regulation of molecular function;regulation of mononuclear cell proliferation;regulation of multicellular organismal development;regulation of multicellular organismal process;regulation of peptidyl-tyrosine phosphorylation;regulation of phosphate metabolic process;regulation of phosphatidylinositol 3-kinase cascade;regulation of phosphorus metabolic process;regulation of phosphorylation;regulation of primary metabolic process;regulation of programmed cell death;regulation of protein kinase activity;regulation of protein metabolic process;regulation of protein modification process;regulation of protein phosphorylation;regulation of protein serine/threonine kinase activity;regulation of release of sequestered calcium ion into cytosol;regulation of response to cytokine stimulus;regulation of response to interferon-gamma;regulation of response to stimulus;regulation of response to stress;regulation of signal transduction;regulation of signaling;regulation of T cell activation;regulation of T cell proliferation;regulation of T cell receptor signaling pathway;regulation of transferase activity;regulation of transport;regulation of type I interferon-mediated signaling pathway;response to chemical stimulus;response to cytokine stimulus;response to interferon-gamma;response to organic substance;response to stimulus;response to stress;response to type I interferon;signal transduction;T cell costimulation;type I interferon-mediated signaling pathway	Adherens junction;B cell receptor signaling pathway;Jak-STAT signaling pathway;Leishmaniasis;Natural killer cell mediated cytotoxicity;T cell receptor signaling pathway	GO:0000278;GO:0001906;GO:0001909;GO:0001932;GO:0001933;GO:0001959;GO:0002228;GO:0002252;GO:0002253;GO:0002376;GO:0002429;GO:0002443;GO:0002449;GO:0002682;GO:0002683;GO:0002684;GO:0002694;GO:0002695;GO:0002696;GO:0002697;GO:0002698;GO:0002703;GO:0002704;GO:0002706;GO:0002707;GO:0002712;GO:0002713;GO:0002757;GO:0002764;GO:0002768;GO:0002819;GO:0002820;GO:0002822;GO:0002823;GO:0002889;GO:0002890;GO:0002920;GO:0002921;GO:0002923;GO:0002924;GO:0006464;GO:0006468;GO:0006469;GO:0006470;GO:0006793;GO:0006796;GO:0006915;GO:0006917;GO:0006928;GO:0006950;GO:0006952;GO:0006955;GO:0007049;GO:0007155;GO:0007165;GO:0007166;GO:0007186;GO:0007243;GO:0007259;GO:0007346;GO:0007596;GO:0007599;GO:0008152;GO:0008219;GO:0008283;GO:0008284;GO:0008285;GO:0009892;GO:0009966;GO:0009967;GO:0009968;GO:0009987;GO:0010033;GO:0010522;GO:0010563;GO:0010564;GO:0010605;GO:0010627;GO:0010646;GO:0010647;GO:0010648;GO:0010941;GO:0010942;GO:0010959;GO:0012501;GO:0012502;GO:0014066;GO:0014068;GO:0016265;GO:0016310;GO:0016311;GO:0016337;GO:0016477;GO:0018108;GO:0018193;GO:0018212;GO:0019220;GO:0019221;GO:0019222;GO:0019538;GO:0022610;GO:0023051;GO:0023056;GO:0023057;GO:0030099;GO:0030154;GO:0030155;GO:0030220;GO:0031294;GO:0031295;GO:0031323;GO:0031324;GO:0031347;GO:0031399;GO:0031400;GO:0032268;GO:0032269;GO:0032501;GO:0032502;GO:0032844;GO:0032879;GO:0032944;GO:0032945;GO:0033277;GO:0033628;GO:0033630;GO:0033673;GO:0034097;GO:0034109;GO:0034340;GO:0034341;GO:0035335;GO:0035556;GO:0035855;GO:0040011;GO:0042127;GO:0042129;GO:0042130;GO:0042221;GO:0042267;GO:0042325;GO:0042326;GO:0042981;GO:0043065;GO:0043067;GO:0043068;GO:0043086;GO:0043170;GO:0043269;GO:0043405;GO:0043407;GO:0043408;GO:0043412;GO:0043549;GO:0044092;GO:0044237;GO:0044238;GO:0044260;GO:0044267;GO:0045087;GO:0045088;GO:0045577;GO:0045595;GO:0045619;GO:0045785;GO:0045859;GO:0045936;GO:0048468;GO:0048518;GO:0048519;GO:0048522;GO:0048523;GO:0048583;GO:0048584;GO:0048585;GO:0048646;GO:0048856;GO:0048869;GO:0048870;GO:0050670;GO:0050672;GO:0050730;GO:0050732;GO:0050776;GO:0050777;GO:0050778;GO:0050789;GO:0050790;GO:0050793;GO:0050794;GO:0050817;GO:0050851;GO:0050853;GO:0050854;GO:0050855;GO:0050856;GO:0050858;GO:0050859;GO:0050860;GO:0050863;GO:0050864;GO:0050865;GO:0050866;GO:0050867;GO:0050868;GO:0050870;GO:0050878;GO:0050896;GO:0050900;GO:0051049;GO:0051174;GO:0051239;GO:0051246;GO:0051248;GO:0051249;GO:0051250;GO:0051251;GO:0051279;GO:0051338;GO:0051348;GO:0051716;GO:0051726;GO:0051924;GO:0060255;GO:0060330;GO:0060333;GO:0060334;GO:0060337;GO:0060338;GO:0060397;GO:0060759;GO:0065007;GO:0065008;GO:0065009;GO:0070372;GO:0070527;GO:0070663;GO:0070664;GO:0070887;GO:0071310;GO:0071345;GO:0071346;GO:0071357;GO:0071900;GO:0071901;GO:0080090;GO:0080134;GO:2000021;GO:2000026;GO:2000045;GO:2000602	ko04520;ko04630;ko04650;ko04660;ko04662;ko05140	Tyrosine-protein phosphatase non-receptor type 6	3	3	3	6,2	6,2	6,2	67,56	0	4,6725	96214000	7	P29350	P29350	Tyrosine-protein phosphatase non-receptor type 6	PTPN6	764	PTPN6	PTN6_HUMAN	1FPR;1GWZ;1X6C;2B3O;2RMX;2YU7;3PS5;4GRY;4GRZ;4GS0;4HJP;4HJQ
	0	0	0	0	0	0	0	0	0	0	0	0	0	0	0	0	0	0	0	0	0	0	0	0	0	0	0	0	0	0	0	0	0	0	0	0	0	0	0	0	0	0	0	0	0	0	0	0	0	0	0	0	0	0	0	0	0	0	3046100	0	0	0	0	0	0	0	0	0	0	0	0	0	0	0	0	0	0	0	3507500	0	0	171340000	0	0	2979400	0	0	0	0	0	0	0	0	0	0	0	0	0	0	0	0	0	0	0	0	0	0	3902400	0	0	0	0	0	0				anatomical structure development;anatomical structure morphogenesis;appendage morphogenesis;biological regulation;biosynthetic process;carboxylic acid metabolic process;cellular biosynthetic process;cellular hormone metabolic process;cellular ketone metabolic process;cellular lipid metabolic process;cellular metabolic process;cellular process;cellular response to stimulus;developmental process;diterpenoid metabolic process;embryonic appendage morphogenesis;embryonic forelimb morphogenesis;embryonic limb morphogenesis;embryonic morphogenesis;epidermis development;fat-soluble vitamin metabolic process;forelimb morphogenesis;hormone metabolic process;isoprenoid metabolic process;limb morphogenesis;lipid metabolic process;metabolic process;monocarboxylic acid metabolic process;organic acid metabolic process;oxoacid metabolic process;primary metabolic process;regulation of biological process;regulation of biological quality;regulation of biosynthetic process;regulation of cellular biosynthetic process;regulation of cellular macromolecule biosynthetic process;regulation of cellular metabolic process;regulation of cellular process;regulation of gene expression;regulation of hormone levels;regulation of macromolecule biosynthetic process;regulation of macromolecule metabolic process;regulation of metabolic process;regulation of nitrogen compound metabolic process;regulation of nucleobase-containing compound metabolic process;regulation of primary metabolic process;regulation of RNA metabolic process;regulation of transcription, DNA-dependent;response to stimulus;retinoic acid biosynthetic process;retinoic acid metabolic process;retinoid metabolic process;signal transduction;small molecule metabolic process;terpenoid metabolic process;tissue development;vitamin A metabolic process;vitamin metabolic process		GO:0001523;GO:0002138;GO:0006082;GO:0006355;GO:0006629;GO:0006720;GO:0006721;GO:0006766;GO:0006775;GO:0006776;GO:0007165;GO:0008152;GO:0008544;GO:0009058;GO:0009653;GO:0009888;GO:0009889;GO:0009987;GO:0010468;GO:0010556;GO:0010817;GO:0016101;GO:0019219;GO:0019222;GO:0019752;GO:0030326;GO:0031323;GO:0031326;GO:0032502;GO:0032787;GO:0034754;GO:0035107;GO:0035108;GO:0035113;GO:0035115;GO:0035136;GO:0042180;GO:0042445;GO:0042573;GO:0043436;GO:0044237;GO:0044238;GO:0044249;GO:0044255;GO:0044281;GO:0048598;GO:0048856;GO:0050789;GO:0050794;GO:0050896;GO:0051171;GO:0051252;GO:0051716;GO:0060255;GO:0065007;GO:0065008;GO:0080090;GO:2000112		Cellular retinoic acid-binding protein 2	7	7	7	42	42	42	15,693	0	10,022	163200000	31	P29373;Q5SYZ4	P29373;Q5SYZ4	Cellular retinoic acid-binding protein 2	CRABP2	765	CRABP2	Q5SYZ4_HUMAN;RABP2_HUMAN	1BLR;1BM5;1CBQ;1CBS;1XCA;2CBS;2FR3;2FRS;2FS6;2FS7;2G78;2G79;2G7B;3CBS;3CR6;3CWK;3D95;3D96;3D97;3F8A;3F9D;3FA6;3FA7;3FA8;3FA9;3FEK;3FEL;3FEN;3FEP;3I17;4I9R;4I9S;4M6S;4M7M;4QGV;4QGW;4QGX
	29668000	41619000	56506000	1522700	139970000	88004000	13195000	171730000	70979000	60450000	0	54809000	143550000	7491100	47218000	3885500	40787000	0	43221000	334470016	147860000	262680000	71718000	207090000	104140000	234060000	62517000	295620000	36852000	155310000	2625700	28875000	0	0	68154000	0	0	54836000	0	23137000	0	7264000	43794000	0	9801900	0	54464000	0	476860000	33060000	0	481590016	0	16105000	31036000	49995000	0	151360000	581539968	24337000	1217900032	204720000	484200000	28657000	32000000	206070000	130570000	178480000	125300000	498390016	65032000	719500032	183620000	114270000	235890000	377660000	16823000	766169984	482390016	528880000	30629000	142320000	54352000	413230016	88628000	75913000	0	0	486950016	367390016	0	57518000	543750016	93585000	58640000	80097000	1116899968	27599000	0	230060000	156960000	292129984	188830000	312760000	151120000	0	0	171820000	0	50089000	32643000	143120000	4139300	76901000				alcohol biosynthetic process;alcohol catabolic process;alcohol metabolic process;aldehyde biosynthetic process;biological regulation;biosynthetic process;carbohydrate biosynthetic process;carbohydrate catabolic process;carbohydrate metabolic process;catabolic process;cellular aldehyde metabolic process;cellular biosynthetic process;cellular carbohydrate biosynthetic process;cellular carbohydrate catabolic process;cellular carbohydrate metabolic process;cellular metabolic process;cellular nitrogen compound metabolic process;cellular process;coenzyme metabolic process;cofactor metabolic process;energy derivation by oxidation of organic compounds;energy reserve metabolic process;generation of precursor metabolites and energy;glucose catabolic process;glucose metabolic process;glyceraldehyde-3-phosphate biosynthetic process;glyceraldehyde-3-phosphate metabolic process;heterocycle metabolic process;hexose catabolic process;hexose metabolic process;metabolic process;monosaccharide biosynthetic process;monosaccharide catabolic process;monosaccharide metabolic process;NADP metabolic process;NADPH regeneration;nicotinamide nucleotide metabolic process;nitrogen compound metabolic process;nucleobase-containing compound metabolic process;nucleobase-containing small molecule metabolic process;nucleoside phosphate metabolic process;nucleotide metabolic process;organophosphate metabolic process;oxidation-reduction process;oxidoreduction coenzyme metabolic process;pentose biosynthetic process;pentose metabolic process;pentose-phosphate shunt;pentose-phosphate shunt, non-oxidative branch;primary metabolic process;pyridine nucleotide metabolic process;pyridine-containing compound metabolic process;regulation of biological process;regulation of growth;small molecule biosynthetic process;small molecule catabolic process;small molecule metabolic process;xylulose biosynthetic process;xylulose metabolic process	Biosynthesis of ansamycins;Carbon fixation in photosynthetic organisms;Pentose phosphate pathway	GO:0005975;GO:0005996;GO:0005997;GO:0005999;GO:0006006;GO:0006007;GO:0006066;GO:0006081;GO:0006091;GO:0006098;GO:0006112;GO:0006139;GO:0006732;GO:0006733;GO:0006739;GO:0006740;GO:0006753;GO:0006807;GO:0008152;GO:0009052;GO:0009056;GO:0009058;GO:0009117;GO:0009987;GO:0015980;GO:0016051;GO:0016052;GO:0019318;GO:0019320;GO:0019321;GO:0019322;GO:0019362;GO:0019637;GO:0019682;GO:0034637;GO:0034641;GO:0040008;GO:0044237;GO:0044238;GO:0044249;GO:0044262;GO:0044275;GO:0044281;GO:0044282;GO:0044283;GO:0046164;GO:0046165;GO:0046166;GO:0046184;GO:0046364;GO:0046365;GO:0046483;GO:0046496;GO:0050789;GO:0051186;GO:0055086;GO:0055114;GO:0065007;GO:0072524	ko00030;ko00710;ko01051	Transketolase	43	43	43	66,1	66,1	66,1	67,877	0	323,31	15550000000	2717	P29401;A0A0B4J1R6;E9PFF2;F8W888;F8WAX4	P29401;A0A0B4J1R6	Transketolase	TKT	766	TKT	A0A0B4J1R6_HUMAN;TKT_HUMAN	3MOS;3OOY;4KXU;4KXV;4KXW;4KXX;4KXY
	6668900	0	0	10382000	0	0	0	0	0	0	0	13270000	0	0	0	0	0	0	2288100	9238700	5993200	2112500	0	0	2686800	0	0	7300700	0	0	0	0	0	0	0	0	0	0	0	0	0	0	4800800	0	0	0	0	0	0	0	0	4064500	0	0	0	0	0	0	41648000	0	1542000	0	1188900	74559000	10389000	2686600	137300000	0	6504300	1908400	0	20438000	2917700	3349000	987380	162230000	0	0	61271000	1105700	0	1309500032	0	2770700	82450000	764140	0	0	5330700	3888800	0	0	0	5134900	2860800	2042300	0	4180000	0	0	2259700	7822600	0	7253400	9717700	0	0	34226000	0	0	9569500	7505700	0	4035500				autocrine signaling;biological regulation;cell communication;cell-cell signaling;cellular process;entry into cell of other organism involved in symbiotic interaction;entry into host;entry into host cell;entry into other organism involved in symbiotic interaction;entry of virus into host cell;interaction with host;interspecies interaction between organisms;locomotion;movement in environment of other organism involved in symbiotic interaction;movement in host environment;multi-organism process;negative regulation of biological process;negative regulation of catalytic activity;negative regulation of cellular metabolic process;negative regulation of cellular process;negative regulation of cellular protein metabolic process;negative regulation of endopeptidase activity;negative regulation of hydrolase activity;negative regulation of JUN kinase activity;negative regulation of kinase activity;negative regulation of macromolecule metabolic process;negative regulation of MAP kinase activity;negative regulation of metabolic process;negative regulation of molecular function;negative regulation of peptidase activity;negative regulation of protein kinase activity;negative regulation of protein metabolic process;negative regulation of protein serine/threonine kinase activity;negative regulation of proteolysis;negative regulation of transferase activity;paracrine signaling;positive regulation of biological process;positive regulation of catalytic activity;positive regulation of cell development;positive regulation of cell differentiation;positive regulation of cell migration;positive regulation of cell morphogenesis involved in differentiation;positive regulation of cell motility;positive regulation of cell proliferation;positive regulation of cellular component movement;positive regulation of cellular component organization;positive regulation of cellular process;positive regulation of developmental process;positive regulation of endopeptidase activity;positive regulation of epithelial to mesenchymal transition;positive regulation of hydrolase activity;positive regulation of locomotion;positive regulation of molecular function;positive regulation of peptidase activity;regulation of anatomical structure morphogenesis;regulation of biological process;regulation of catalytic activity;regulation of cell development;regulation of cell differentiation;regulation of cell migration;regulation of cell morphogenesis;regulation of cell morphogenesis involved in differentiation;regulation of cell motility;regulation of cell proliferation;regulation of cellular component movement;regulation of cellular component organization;regulation of cellular metabolic process;regulation of cellular process;regulation of cellular protein metabolic process;regulation of cellular response to stress;regulation of developmental process;regulation of endopeptidase activity;regulation of epithelial to mesenchymal transition;regulation of hydrolase activity;regulation of intracellular protein kinase cascade;regulation of JNK cascade;regulation of JUN kinase activity;regulation of kinase activity;regulation of localization;regulation of locomotion;regulation of macromolecule metabolic process;regulation of MAP kinase activity;regulation of MAPKKK cascade;regulation of metabolic process;regulation of molecular function;regulation of multicellular organismal development;regulation of multicellular organismal process;regulation of peptidase activity;regulation of phosphate metabolic process;regulation of phosphorus metabolic process;regulation of phosphorylation;regulation of primary metabolic process;regulation of protein kinase activity;regulation of protein metabolic process;regulation of protein modification process;regulation of protein phosphorylation;regulation of protein serine/threonine kinase activity;regulation of proteolysis;regulation of response to stimulus;regulation of response to stress;regulation of signal transduction;regulation of signaling;regulation of stress-activated protein kinase signaling cascade;regulation of transferase activity;signaling	Amoebiasis	GO:0001932;GO:0006469;GO:0007154;GO:0007267;GO:0008284;GO:0009892;GO:0009966;GO:0009987;GO:0010466;GO:0010605;GO:0010627;GO:0010717;GO:0010718;GO:0010720;GO:0010769;GO:0010770;GO:0010950;GO:0010951;GO:0010952;GO:0019220;GO:0019222;GO:0022603;GO:0022604;GO:0023051;GO:0023052;GO:0030162;GO:0030260;GO:0030334;GO:0030335;GO:0031323;GO:0031324;GO:0031399;GO:0032268;GO:0032269;GO:0032879;GO:0033673;GO:0035425;GO:0038001;GO:0040011;GO:0040012;GO:0040017;GO:0042127;GO:0042325;GO:0043085;GO:0043086;GO:0043405;GO:0043407;GO:0043408;GO:0043506;GO:0043508;GO:0043549;GO:0044092;GO:0044093;GO:0044409;GO:0044419;GO:0045595;GO:0045597;GO:0045859;GO:0045861;GO:0046328;GO:0046718;GO:0048518;GO:0048519;GO:0048522;GO:0048523;GO:0048583;GO:0050789;GO:0050790;GO:0050793;GO:0050794;GO:0051094;GO:0051128;GO:0051130;GO:0051174;GO:0051239;GO:0051246;GO:0051248;GO:0051270;GO:0051272;GO:0051336;GO:0051338;GO:0051345;GO:0051346;GO:0051348;GO:0051701;GO:0051704;GO:0051806;GO:0051828;GO:0052126;GO:0052192;GO:0052547;GO:0052548;GO:0060255;GO:0060284;GO:0065007;GO:0065009;GO:0070302;GO:0071900;GO:0071901;GO:0080090;GO:0080134;GO:0080135;GO:2000026;GO:2000145;GO:2000147	ko05146	Serpin B3	30	30	10	72,1	72,1	36,9	44,564	0	323,31	1640700000	327	P29508	P29508	Serpin B3	SERPINB3	767	SERPINB3	SPB3_HUMAN	2ZV6
	0	0	0	0	0	0	0	0	0	0	0	0	0	0	0	0	0	0	0	0	0	0	0	0	0	0	0	0	0	0	0	0	0	0	0	0	0	0	0	0	0	0	0	0	0	0	0	0	0	0	0	0	0	0	0	0	0	0	0	0	0	0	0	0	0	0	0	0	0	0	0	0	0	0	0	0	0	0	0	0	0	0	0	0	0	0	0	0	0	0	0	0	0	20180000	0	0	0	0	0	0	0	0	0	0	0	0	0	0	0	0	0	0	0	0				activation of MAPK activity;biological regulation;cellular macromolecule metabolic process;cellular metabolic process;cellular process;cellular protein metabolic process;establishment of localization;establishment of localization in cell;establishment of protein localization;intracellular protein transport;intracellular transport;macromolecule metabolic process;macromolecule modification;metabolic process;negative regulation of biological process;negative regulation of cellular process;negative regulation of gene expression;negative regulation of macromolecule metabolic process;negative regulation of metabolic process;negative regulation of protein secretion;negative regulation of protein transport;negative regulation of secretion;negative regulation of transport;phosphate-containing compound metabolic process;phosphorus metabolic process;phosphorylation;positive regulation of biological process;positive regulation of catalytic activity;positive regulation of cellular metabolic process;positive regulation of cellular process;positive regulation of cellular protein metabolic process;positive regulation of gene expression;positive regulation of kinase activity;positive regulation of macromolecule metabolic process;positive regulation of MAP kinase activity;positive regulation of metabolic process;positive regulation of molecular function;positive regulation of phosphate metabolic process;positive regulation of phosphorus metabolic process;positive regulation of phosphorylation;positive regulation of protein kinase activity;positive regulation of protein metabolic process;positive regulation of protein modification process;positive regulation of protein phosphorylation;positive regulation of protein serine/threonine kinase activity;positive regulation of transferase activity;primary metabolic process;protein folding;protein metabolic process;protein modification process;protein phosphorylation;protein secretion;protein transport;protein unfolding;regulation of biological process;regulation of catalytic activity;regulation of cellular localization;regulation of cellular metabolic process;regulation of cellular process;regulation of cellular protein metabolic process;regulation of establishment of protein localization;regulation of gene expression;regulation of kinase activity;regulation of localization;regulation of macromolecule metabolic process;regulation of MAP kinase activity;regulation of metabolic process;regulation of molecular function;regulation of phosphate metabolic process;regulation of phosphorus metabolic process;regulation of phosphorylation;regulation of primary metabolic process;regulation of protein kinase activity;regulation of protein localization;regulation of protein metabolic process;regulation of protein modification process;regulation of protein phosphorylation;regulation of protein secretion;regulation of protein serine/threonine kinase activity;regulation of protein transport;regulation of response to stimulus;regulation of secretion;regulation of signal transduction;regulation of signaling;regulation of transferase activity;regulation of transport;secretion;secretion by cell;transport	Protein processing in endoplasmic reticulum	GO:0000187;GO:0001932;GO:0001934;GO:0006457;GO:0006464;GO:0006468;GO:0006793;GO:0006796;GO:0006810;GO:0006886;GO:0008152;GO:0009306;GO:0009892;GO:0009893;GO:0009966;GO:0009987;GO:0010468;GO:0010562;GO:0010604;GO:0010605;GO:0010628;GO:0010629;GO:0015031;GO:0016310;GO:0019220;GO:0019222;GO:0019538;GO:0023051;GO:0031323;GO:0031325;GO:0031399;GO:0031401;GO:0032268;GO:0032270;GO:0032879;GO:0032880;GO:0032940;GO:0033674;GO:0042325;GO:0042327;GO:0043085;GO:0043170;GO:0043335;GO:0043405;GO:0043406;GO:0043412;GO:0043549;GO:0044093;GO:0044237;GO:0044238;GO:0044260;GO:0044267;GO:0045184;GO:0045859;GO:0045860;GO:0045937;GO:0046903;GO:0046907;GO:0048518;GO:0048519;GO:0048522;GO:0048523;GO:0048583;GO:0050708;GO:0050709;GO:0050789;GO:0050790;GO:0050794;GO:0051046;GO:0051048;GO:0051049;GO:0051051;GO:0051174;GO:0051223;GO:0051224;GO:0051234;GO:0051246;GO:0051247;GO:0051338;GO:0051347;GO:0051649;GO:0060255;GO:0060341;GO:0065007;GO:0065009;GO:0070201;GO:0071900;GO:0071902;GO:0080090	ko04141	Endoplasmic reticulum resident protein 29	4	4	4	21,1	21,1	21,1	28,993	0	13,807	48485000	16	P30040;F8W1G0;F8VY02	P30040	Endoplasmic reticulum resident protein 29	ERP29	768	ERP29	ERP29_HUMAN	2QC7
	21254000	15075000	0	0	0	0	24527000	13933000	0	0	0	0	21890000	0	10996000	18242000	7482400	0	14117000	7869800	22961000	5376300	8186700	0	23970000	9093900	92686000	0	32729000	38357000	46109000	0	0	0	42607000	0	0	55983000	0	32310000	0	0	48250000	0	33622000	0	0	0	12583000	0	0	43808000	0	0	0	114880000	0	0	16526000	5822500	21490000	29384000	14350000	68356000	78618000	28438000	10813000	22204000	0	43210000	14701000	16752000	15477000	6559300	11519000	22456000	85119000	9040600	11138000	9575700	24616000	9342400	58451000	7375900	36683000	37951000	0	0	17475000	20230000	21112000	22201000	10385000	0	0	50455000	20574000	133770000	0	47512000	15847000	0	6289500	6324400	0	0	0	7392600	77749000	80878000	29298000	0	0	0				catabolic process;cellular catabolic process;cellular lipid catabolic process;cellular lipid metabolic process;cellular metabolic process;cellular process;cellular response to chemical stimulus;cellular response to hydrogen peroxide;cellular response to oxidative stress;cellular response to reactive oxygen species;cellular response to stimulus;cellular response to stress;hydrogen peroxide catabolic process;hydrogen peroxide metabolic process;lipid catabolic process;lipid metabolic process;metabolic process;organophosphate metabolic process;phospholipid catabolic process;phospholipid metabolic process;primary metabolic process;reactive oxygen species metabolic process;response to chemical stimulus;response to hydrogen peroxide;response to inorganic substance;response to oxidative stress;response to reactive oxygen species;response to stimulus;response to stress	Methane metabolism;Phenylalanine metabolism;Phenylpropanoid biosynthesis	GO:0000302;GO:0006629;GO:0006644;GO:0006950;GO:0006979;GO:0008152;GO:0009056;GO:0009395;GO:0009987;GO:0010035;GO:0016042;GO:0019637;GO:0033554;GO:0034599;GO:0034614;GO:0042221;GO:0042542;GO:0042743;GO:0042744;GO:0044237;GO:0044238;GO:0044242;GO:0044248;GO:0044255;GO:0050896;GO:0051716;GO:0070301;GO:0070887;GO:0072593	ko00360;ko00680;ko00940	Peroxiredoxin-6	13	13	13	60,7	60,7	60,7	25,035	0	160,11	1233300000	242	P30041	P30041	Peroxiredoxin-6	PRDX6	769	PRDX6	PRDX6_HUMAN	1PRX
	11719000	29038000	0	0	109430000	0	27116000	5292500	0	4885700	0	0	120920000	0	38805000	336240000	108160000	0	292190016	6679700	179450000	24400000	3132300	23043000	118670000	0	1069600	11657000	83374000	33417000	804240000	22215000	0	0	0	0	0	132740000	0	0	40014000	0	0	0	0	0	0	0	3481700	0	0	0	0	0	0	24914000	0	0	3341800	31781000	11754000	1429500	4251800	156890000	31233000	320380000	0	205920000	8562300	61814000	230060000	10079000	43153000	25645000	14060000	0	374830016	15986000	8005100	7461800	299460000	8468700	50469000	9100000	188680000	268100000	0	0	6495400	0	0	0	0	0	8374800	302260000	6945300	232120000	0	169830000	2095100	54490000	7307500	8213600	4864000	0	0	2565300	0	971369984	98471000	4323000	49841000	130620000				catabolic process;cellular catabolic process;cellular metabolic process;cellular nitrogen compound catabolic process;cellular nitrogen compound metabolic process;cellular process;cofactor catabolic process;cofactor metabolic process;heme catabolic process;heme metabolic process;heterocycle catabolic process;heterocycle metabolic process;metabolic process;nitrogen compound metabolic process;pigment catabolic process;pigment metabolic process;porphyrin-containing compound catabolic process;porphyrin-containing compound metabolic process;small molecule metabolic process;tetrapyrrole catabolic process;tetrapyrrole metabolic process	Porphyrin and chlorophyll metabolism;Riboflavin metabolism	GO:0006778;GO:0006787;GO:0006807;GO:0008152;GO:0009056;GO:0009987;GO:0033013;GO:0033015;GO:0034641;GO:0042167;GO:0042168;GO:0042440;GO:0044237;GO:0044248;GO:0044270;GO:0044281;GO:0046149;GO:0046483;GO:0046700;GO:0051186;GO:0051187	ko00740;ko00860	Flavin reductase (NADPH)	14	14	14	81,1	81,1	81,1	22,119	0	323,31	4603200000	487	P30043;A0A2R8YEP4;M0R192;A0A2R8Y7Y9;M0QZL1	P30043;A0A2R8YEP4;M0R192;A0A2R8Y7Y9;M0QZL1	Flavin reductase (NADPH)	BLVRB	770	BLVRB	BLVRB_HUMAN;M0QZL1_HUMAN;M0R192_HUMAN	1HDO;1HE2;1HE3;1HE4;1HE5
	0	0	0	0	0	0	0	0	0	0	0	0	34311000	0	0	0	0	0	0	68808000	34105000	75737000	0	18870000	19520000	0	0	0	0	13642000	0	0	0	0	0	0	0	0	0	14323000	0	0	17711000	0	0	0	0	0	0	0	0	69441000	0	0	0	0	0	0	40035000	0	43523000	21716000	0	0	0	27249000	17137000	22248000	29175000	43611000	0	18624000	27706000	18992000	18826000	71751000	0	49943000	36749000	27839000	0	30447000	0	40958000	6128300	0	0	0	0	38628000	0	0	38053000	0	0	20684000	55989000	0	0	20394000	0	0	12976000	68918000	0	0	0	15151000	0	8862700	0	0	0	0				biological regulation;biosynthetic process;catabolic process;cellular biosynthetic process;cellular catabolic process;cellular macromolecule metabolic process;cellular metabolic process;cellular nitrogen compound metabolic process;cellular process;cellular response to chemical stimulus;cellular response to hydrogen peroxide;cellular response to oxidative stress;cellular response to reactive oxygen species;cellular response to stimulus;cellular response to stress;coenzyme metabolic process;cofactor metabolic process;defense response;gene expression;heterocycle metabolic process;hydrogen peroxide catabolic process;hydrogen peroxide metabolic process;inflammatory response;macromolecule metabolic process;metabolic process;NADP metabolic process;NADPH oxidation;negative regulation of apoptosis;negative regulation of biological process;negative regulation of biosynthetic process;negative regulation of caspase activity;negative regulation of catalytic activity;negative regulation of cell death;negative regulation of cellular biosynthetic process;negative regulation of cellular macromolecule biosynthetic process;negative regulation of cellular metabolic process;negative regulation of cellular process;negative regulation of gene expression;negative regulation of hydrolase activity;negative regulation of macromolecule biosynthetic process;negative regulation of macromolecule metabolic process;negative regulation of metabolic process;negative regulation of molecular function;negative regulation of nitrogen compound metabolic process;negative regulation of nucleobase-containing compound metabolic process;negative regulation of oxidoreductase activity;negative regulation of peptidase activity;negative regulation of programmed cell death;negative regulation of RNA metabolic process;negative regulation of transcription from RNA polymerase III promoter;negative regulation of transcription, DNA-dependent;nicotinamide nucleotide metabolic process;nitrogen compound metabolic process;nucleic acid metabolic process;nucleobase-containing compound metabolic process;nucleobase-containing small molecule metabolic process;nucleoside phosphate metabolic process;nucleotide metabolic process;oxidation-reduction process;oxidoreduction coenzyme metabolic process;positive regulation of biological process;positive regulation of biosynthetic process;positive regulation of collagen biosynthetic process;positive regulation of collagen metabolic process;positive regulation of macromolecule biosynthetic process;positive regulation of macromolecule metabolic process;positive regulation of metabolic process;positive regulation of multicellular organismal metabolic process;positive regulation of multicellular organismal process;primary metabolic process;pyridine nucleotide metabolic process;pyridine-containing compound metabolic process;reactive nitrogen species metabolic process;reactive oxygen species metabolic process;regulation of apoptosis;regulation of apoptosis involved in tissue homeostasis;regulation of biological process;regulation of biosynthetic process;regulation of catalytic activity;regulation of cell death;regulation of cellular biosynthetic process;regulation of cellular macromolecule biosynthetic process;regulation of cellular metabolic process;regulation of cellular process;regulation of collagen biosynthetic process;regulation of collagen metabolic process;regulation of cysteine-type endopeptidase activity;regulation of cysteine-type endopeptidase activity involved in apoptotic process;regulation of endopeptidase activity;regulation of gene expression;regulation of hydrolase activity;regulation of macromolecule biosynthetic process;regulation of macromolecule metabolic process;regulation of metabolic process;regulation of molecular function;regulation of multicellular organismal metabolic process;regulation of multicellular organismal process;regulation of nitrogen compound metabolic process;regulation of nucleobase-containing compound metabolic process;regulation of oxidoreductase activity;regulation of peptidase activity;regulation of primary metabolic process;regulation of programmed cell death;regulation of RNA metabolic process;regulation of transcription from RNA polymerase III promoter;regulation of transcription, DNA-dependent;response to chemical stimulus;response to hydrogen peroxide;response to inorganic substance;response to oxidative stress;response to reactive oxygen species;response to stimulus;response to stress;response to wounding;RNA biosynthetic process;RNA metabolic process;small molecule metabolic process;transcription initiation from RNA polymerase II promoter;transcription initiation, DNA-dependent	Peroxisome	GO:0000302;GO:0006139;GO:0006352;GO:0006355;GO:0006359;GO:0006367;GO:0006732;GO:0006733;GO:0006739;GO:0006753;GO:0006807;GO:0006950;GO:0006952;GO:0006954;GO:0006979;GO:0008152;GO:0009056;GO:0009058;GO:0009117;GO:0009611;GO:0009889;GO:0009890;GO:0009891;GO:0009892;GO:0009893;GO:0009987;GO:0010035;GO:0010466;GO:0010467;GO:0010468;GO:0010556;GO:0010557;GO:0010558;GO:0010604;GO:0010605;GO:0010629;GO:0010712;GO:0010714;GO:0010941;GO:0016070;GO:0016480;GO:0019219;GO:0019222;GO:0019362;GO:0031323;GO:0031324;GO:0031326;GO:0031327;GO:0032774;GO:0032965;GO:0032967;GO:0033554;GO:0034599;GO:0034614;GO:0034641;GO:0042221;GO:0042542;GO:0042743;GO:0042744;GO:0042981;GO:0043066;GO:0043067;GO:0043069;GO:0043086;GO:0043154;GO:0043170;GO:0043281;GO:0044092;GO:0044237;GO:0044238;GO:0044246;GO:0044248;GO:0044249;GO:0044253;GO:0044260;GO:0044281;GO:0045892;GO:0045934;GO:0046483;GO:0046496;GO:0048518;GO:0048519;GO:0048523;GO:0050789;GO:0050790;GO:0050794;GO:0050896;GO:0051171;GO:0051172;GO:0051186;GO:0051239;GO:0051240;GO:0051252;GO:0051253;GO:0051336;GO:0051341;GO:0051346;GO:0051354;GO:0051716;GO:0052547;GO:0052548;GO:0055086;GO:0055114;GO:0060255;GO:0060548;GO:0060785;GO:0065007;GO:0065009;GO:0070301;GO:0070887;GO:0070995;GO:0072524;GO:0072593;GO:0080090;GO:0090304;GO:2000112;GO:2000113;GO:2000116;GO:2001057	ko04146	Peroxiredoxin-5, mitochondrial	7	7	7	27,6	27,6	27,6	22,086	0	197	1323400000	211	P30044	P30044	Peroxiredoxin-5, mitochondrial	PRDX5	771	PRDX5	PRDX5_HUMAN	1H4O;1HD2;1OC3;1URM;2VL2;2VL3;2VL9;3MNG;4K7I;4K7N;4K7O;4MMM
	0	0	0	0	0	0	0	0	0	0	0	0	0	0	0	0	0	0	0	0	0	0	0	0	0	0	0	0	0	0	0	0	0	0	0	0	0	0	0	0	0	0	0	0	0	0	0	0	0	0	0	0	0	0	0	0	0	0	9082800	0	4622200	0	4666800	0	0	2367300	0	0	0	0	0	1938700	2600000	0	0	0	0	0	0	0	0	0	0	0	0	0	0	0	0	0	0	0	0	0	0	0	0	0	0	0	0	0	0	0	0	0	0	0	0	0	0	0	0	0				anatomical structure development;biological regulation;catabolic process;cell differentiation;cellular catabolic process;cellular chemical homeostasis;cellular component organization;cellular component organization at cellular level;cellular component organization or biogenesis;cellular component organization or biogenesis at cellular level;cellular developmental process;cellular homeostasis;cellular ion homeostasis;cellular macromolecule metabolic process;cellular metabolic process;cellular process;cellular protein metabolic process;cellular response to chemical stimulus;cellular response to hydrogen peroxide;cellular response to oxidative stress;cellular response to reactive oxygen species;cellular response to stimulus;cellular response to stress;chemical homeostasis;developmental process;homeostatic process;hydrogen peroxide catabolic process;hydrogen peroxide metabolic process;ion homeostasis;macromolecule metabolic process;macromolecule modification;maternal placenta development;metabolic process;mitochondrion organization;myeloid cell differentiation;negative regulation of apoptosis;negative regulation of biological process;negative regulation of caspase activity;negative regulation of catalytic activity;negative regulation of cell death;negative regulation of cellular process;negative regulation of hydrolase activity;negative regulation of kinase activity;negative regulation of molecular function;negative regulation of peptidase activity;negative regulation of programmed cell death;negative regulation of transferase activity;organelle organization;oxidation-reduction process;peptidyl-amino acid modification;peptidyl-cysteine modification;peptidyl-cysteine oxidation;positive regulation of biological process;positive regulation of cell proliferation;positive regulation of cellular process;positive regulation of molecular function;positive regulation of NF-kappaB transcription factor activity;positive regulation of sequence-specific DNA binding transcription factor activity;primary metabolic process;protein metabolic process;protein modification process;protein oxidation;reactive oxygen species metabolic process;regulation of apoptosis;regulation of biological process;regulation of biological quality;regulation of biosynthetic process;regulation of catalytic activity;regulation of cell death;regulation of cell proliferation;regulation of cellular biosynthetic process;regulation of cellular macromolecule biosynthetic process;regulation of cellular metabolic process;regulation of cellular process;regulation of cysteine-type endopeptidase activity;regulation of cysteine-type endopeptidase activity involved in apoptotic process;regulation of endopeptidase activity;regulation of gene expression;regulation of hydrolase activity;regulation of kinase activity;regulation of macromolecule biosynthetic process;regulation of macromolecule metabolic process;regulation of membrane potential;regulation of metabolic process;regulation of mitochondrial membrane potential;regulation of molecular function;regulation of nitrogen compound metabolic process;regulation of nucleobase-containing compound metabolic process;regulation of peptidase activity;regulation of phosphate metabolic process;regulation of phosphorus metabolic process;regulation of phosphorylation;regulation of primary metabolic process;regulation of programmed cell death;regulation of RNA metabolic process;regulation of sequence-specific DNA binding transcription factor activity;regulation of transcription, DNA-dependent;regulation of transferase activity;response to biotic stimulus;response to chemical stimulus;response to hydrogen peroxide;response to inorganic substance;response to lipopolysaccharide;response to molecule of bacterial origin;response to organic substance;response to oxidative stress;response to reactive oxygen species;response to stimulus;response to stress		GO:0000302;GO:0001893;GO:0002237;GO:0006355;GO:0006464;GO:0006873;GO:0006950;GO:0006979;GO:0006996;GO:0007005;GO:0008152;GO:0008284;GO:0009056;GO:0009607;GO:0009889;GO:0009987;GO:0010033;GO:0010035;GO:0010466;GO:0010468;GO:0010556;GO:0010941;GO:0016043;GO:0018158;GO:0018171;GO:0018193;GO:0018198;GO:0019219;GO:0019220;GO:0019222;GO:0019538;GO:0019725;GO:0030099;GO:0030154;GO:0031323;GO:0031326;GO:0032496;GO:0032502;GO:0033554;GO:0033673;GO:0034599;GO:0034614;GO:0042127;GO:0042221;GO:0042325;GO:0042391;GO:0042542;GO:0042592;GO:0042743;GO:0042744;GO:0042981;GO:0043066;GO:0043067;GO:0043069;GO:0043086;GO:0043154;GO:0043170;GO:0043281;GO:0043412;GO:0043549;GO:0044092;GO:0044093;GO:0044237;GO:0044238;GO:0044248;GO:0044260;GO:0044267;GO:0048518;GO:0048519;GO:0048522;GO:0048523;GO:0048856;GO:0048869;GO:0048878;GO:0050789;GO:0050790;GO:0050794;GO:0050801;GO:0050896;GO:0051090;GO:0051091;GO:0051092;GO:0051171;GO:0051174;GO:0051252;GO:0051336;GO:0051338;GO:0051346;GO:0051348;GO:0051716;GO:0051881;GO:0052547;GO:0052548;GO:0055082;GO:0055114;GO:0060255;GO:0060548;GO:0065007;GO:0065008;GO:0065009;GO:0070301;GO:0070887;GO:0071840;GO:0071841;GO:0071842;GO:0072593;GO:0080090;GO:2000112;GO:2000116		Thioredoxin-dependent peroxide reductase, mitochondrial	2	2	2	10,2	10,2	10,2	27,692	0	4,4524	50077000	10	P30048	P30048	Thioredoxin-dependent peroxide reductase, mitochondrial	PRDX3	772	PRDX3	PRDX3_HUMAN
	0	0	0	0	0	0	0	0	0	0	0	0	0	0	0	0	0	0	0	0	0	0	0	0	0	0	0	0	0	0	0	0	0	0	0	0	0	0	0	0	0	0	0	0	0	0	0	0	0	0	0	0	0	0	0	0	0	0	0	0	0	0	0	0	0	0	0	0	0	0	0	0	0	0	0	0	0	0	0	0	0	0	0	0	4717100	0	0	0	0	0	0	0	0	0	0	0	0	0	0	0	0	0	0	0	0	0	0	0	0	0	0	0	0	0				biosynthetic process;catabolic process;cellular biosynthetic process;cellular catabolic process;cellular component disassembly;cellular component disassembly at cellular level;cellular component organization;cellular component organization at cellular level;cellular component organization or biogenesis;cellular component organization or biogenesis at cellular level;cellular macromolecular complex disassembly;cellular macromolecular complex subunit organization;cellular macromolecule biosynthetic process;cellular macromolecule catabolic process;cellular macromolecule metabolic process;cellular metabolic process;cellular nitrogen compound metabolic process;cellular process;cellular process involved in reproduction;cellular protein complex disassembly;cellular protein metabolic process;cotranslational protein targeting to membrane;establishment of localization;establishment of localization in cell;establishment of protein localization;establishment of protein localization in endoplasmic reticulum;establishment of protein localization to organelle;gene expression;intracellular protein transport;intracellular transport;macromolecular complex disassembly;macromolecular complex subunit organization;macromolecule biosynthetic process;macromolecule catabolic process;macromolecule metabolic process;metabolic process;mRNA catabolic process;mRNA metabolic process;nitrogen compound metabolic process;nuclear-transcribed mRNA catabolic process;nuclear-transcribed mRNA catabolic process, nonsense-mediated decay;nucleic acid metabolic process;nucleobase-containing compound metabolic process;primary metabolic process;protein complex disassembly;protein complex subunit organization;protein metabolic process;protein targeting;protein targeting to ER;protein targeting to membrane;protein transport;reproductive process;RNA biosynthetic process;RNA catabolic process;RNA metabolic process;SRP-dependent cotranslational protein targeting to membrane;translation;translational elongation;translational initiation;translational termination;transport;viral infectious cycle;viral reproduction;viral reproductive process;viral transcription	Ribosome	GO:0000184;GO:0000956;GO:0006139;GO:0006401;GO:0006402;GO:0006412;GO:0006413;GO:0006414;GO:0006415;GO:0006605;GO:0006612;GO:0006613;GO:0006614;GO:0006807;GO:0006810;GO:0006886;GO:0008152;GO:0009056;GO:0009057;GO:0009058;GO:0009059;GO:0009987;GO:0010467;GO:0015031;GO:0016032;GO:0016043;GO:0016070;GO:0016071;GO:0019058;GO:0019083;GO:0019538;GO:0022411;GO:0022414;GO:0022415;GO:0032774;GO:0032984;GO:0034621;GO:0034623;GO:0034641;GO:0034645;GO:0043170;GO:0043241;GO:0043624;GO:0043933;GO:0044237;GO:0044238;GO:0044248;GO:0044249;GO:0044260;GO:0044265;GO:0044267;GO:0045047;GO:0045184;GO:0046907;GO:0048610;GO:0051234;GO:0051649;GO:0071822;GO:0071840;GO:0071841;GO:0071842;GO:0071845;GO:0072594;GO:0072599;GO:0090304	ko03010	60S ribosomal protein L12	1	1	1	9,1	9,1	9,1	17,818	0	6,1346	43867000	8	P30050	P30050	60S ribosomal protein L12	RPL12	773	RPL12	RL12_HUMAN	4V6X
	0	0	0	0	0	0	0	0	0	0	0	0	0	0	0	0	0	0	0	0	0	0	0	0	0	0	0	0	0	0	0	0	0	0	0	0	0	0	0	0	0	0	0	0	0	0	0	0	0	0	0	0	0	0	0	0	0	0	0	0	0	0	0	0	0	0	0	0	0	0	0	0	0	0	0	0	0	0	0	0	0	0	0	0	0	0	0	0	0	0	0	7413400	0	0	0	0	0	0	0	0	0	0	0	0	0	0	0	0	0	0	0	0	0	0				carboxylic acid catabolic process;carboxylic acid metabolic process;catabolic process;cellular catabolic process;cellular ketone metabolic process;cellular lipid catabolic process;cellular lipid metabolic process;cellular metabolic process;cellular process;fatty acid beta-oxidation;fatty acid catabolic process;fatty acid metabolic process;fatty acid oxidation;lipid catabolic process;lipid metabolic process;lipid modification;lipid oxidation;metabolic process;monocarboxylic acid catabolic process;monocarboxylic acid metabolic process;organic acid catabolic process;organic acid metabolic process;oxidation-reduction process;oxoacid metabolic process;primary metabolic process;small molecule catabolic process;small molecule metabolic process	Aminobenzoate degradation;Benzoate degradation;beta-Alanine metabolism;Butanoate metabolism;Caprolactam degradation;Fatty acid elongation in mitochondria;Fatty acid metabolism;Lysine degradation;Propanoate metabolism;Tryptophan metabolism;Valine, leucine and isoleucine degradation	GO:0006082;GO:0006629;GO:0006631;GO:0006635;GO:0008152;GO:0009056;GO:0009062;GO:0009987;GO:0016042;GO:0016054;GO:0019395;GO:0019752;GO:0030258;GO:0032787;GO:0034440;GO:0042180;GO:0043436;GO:0044237;GO:0044238;GO:0044242;GO:0044248;GO:0044255;GO:0044281;GO:0044282;GO:0046395;GO:0055114;GO:0072329	ko00062;ko00071;ko00280;ko00310;ko00362;ko00380;ko00410;ko00627;ko00640;ko00650;ko00930	Enoyl-CoA hydratase, mitochondrial	1	1	1	5,5	5,5	5,5	31,387	0,008629	1,738	14813000	4	P30084	P30084	Enoyl-CoA hydratase, mitochondrial	ECHS1	774	ECHS1	ECHM_HUMAN	2HW5
	0	0	0	0	0	0	0	0	0	0	0	0	0	0	0	0	0	0	0	0	0	0	0	0	0	0	0	0	0	0	0	0	0	0	0	0	0	0	0	0	0	0	0	0	0	0	0	0	0	0	0	0	0	0	0	0	0	0	7009100	0	6642200	0	0	0	0	5748900	4193500	5354500	0	0	0	8219000	0	0	4997300	0	0	5321600	5139700	5683200	0	0	0	0	6432500	0	0	0	0	0	0	0	0	0	0	4117700	0	0	0	0	0	0	0	0	0	0	0	0	0	6486600	0	0	0	0								Hippocampal cholinergic neurostimulating peptide;Phosphatidylethanolamine-binding protein 1	3	3	3	35,3	35,3	35,3	21,057	0	30,193	127130000	20	P30086	P30086	Phosphatidylethanolamine-binding protein 1;Hippocampal cholinergic neurostimulating peptide	PEBP1	775	PEBP1	PEBP1_HUMAN	1BD9;1BEH;2L7W;2QYQ
	6368200	5466900	0	0	9412800	8269100	0	7734000	12763000	9582900	0	16371000	12336000	0	10652000	0	0	0	4067400	48783000	18400000	31269000	13154000	21213000	9862900	13599000	8259300	26692000	0	12079000	0	23050000	0	0	0	0	0	7830300	0	14310000	0	0	6940000	0	18167000	0	0	0	20875000	0	25133000	57817000	0	21761000	0	6252500	0	21792000	89412000	4977800	51459000	59582000	25975000	5242300	0	27140000	9893400	7214700	17321000	43255000	7110500	46071000	23870000	13834000	12867000	68666000	5257800	50212000	61723000	21391000	0	17692000	18055000	15258000	29094000	5018700	0	0	12041000	33832000	0	0	14984000	18334000	12198000	9402000	28600000	3366200	0	26608000	9497300	4426000	6366000	33977000	7012800	0	0	21186000	0	6722100	7309800	9957100	0	4739300				antigen processing and presentation;antigen processing and presentation of exogenous antigen;antigen processing and presentation of exogenous peptide antigen;antigen processing and presentation of exogenous peptide antigen via MHC class I;antigen processing and presentation of exogenous peptide antigen via MHC class I, TAP-dependent;antigen processing and presentation of peptide antigen;antigen processing and presentation of peptide antigen via MHC class I;biological regulation;carbohydrate metabolic process;cell redox homeostasis;cellular carbohydrate metabolic process;cellular homeostasis;cellular macromolecule metabolic process;cellular metabolic process;cellular process;cellular protein metabolic process;cellular response to stimulus;cellular response to stress;establishment of localization;establishment of localization in cell;establishment of protein localization;glycosylation;homeostatic process;immune system process;intracellular protein transport;intracellular transport;macromolecule glycosylation;macromolecule metabolic process;macromolecule modification;maintenance of location;maintenance of location in cell;maintenance of protein localization in endoplasmic reticulum;maintenance of protein localization to organelle;maintenance of protein location;maintenance of protein location in cell;metabolic process;nuclear import;nuclear transport;nucleocytoplasmic transport;oxidation-reduction process;peptidyl-amino acid modification;peptidyl-asparagine modification;post-translational protein modification;primary metabolic process;protein folding;protein folding in endoplasmic reticulum;protein glycosylation;protein import;protein import into nucleus;protein metabolic process;protein modification process;protein N-linked glycosylation;protein N-linked glycosylation via asparagine;protein retention in ER lumen;protein targeting;protein transport;proteolysis;regulation of biological process;regulation of biological quality;regulation of cellular process;response to endoplasmic reticulum stress;response to stimulus;response to stress;signal transduction;transport	Antigen processing and presentation;Protein processing in endoplasmic reticulum	GO:0002376;GO:0002474;GO:0002478;GO:0002479;GO:0005975;GO:0006457;GO:0006464;GO:0006486;GO:0006487;GO:0006508;GO:0006605;GO:0006606;GO:0006621;GO:0006810;GO:0006886;GO:0006913;GO:0006950;GO:0007165;GO:0008152;GO:0009987;GO:0015031;GO:0017038;GO:0018193;GO:0018196;GO:0018279;GO:0019538;GO:0019725;GO:0019882;GO:0019884;GO:0032507;GO:0033554;GO:0034975;GO:0034976;GO:0035437;GO:0042590;GO:0042592;GO:0043170;GO:0043412;GO:0043413;GO:0043687;GO:0044237;GO:0044238;GO:0044260;GO:0044262;GO:0044267;GO:0045184;GO:0045185;GO:0045454;GO:0046907;GO:0048002;GO:0050789;GO:0050794;GO:0050896;GO:0051169;GO:0051170;GO:0051234;GO:0051235;GO:0051649;GO:0051651;GO:0051716;GO:0055114;GO:0065007;GO:0065008;GO:0070085;GO:0072595	ko04141;ko04612	Protein disulfide-isomerase A3	16	16	13	40,2	40,2	34,9	56,782	0	69,084	1371500000	260	P30101	P30101	Protein disulfide-isomerase A3	PDIA3	776	PDIA3	PDIA3_HUMAN	2ALB;2DMM;2H8L;3F8U
	0	0	0	0	0	0	0	0	0	0	0	0	0	0	0	0	0	0	0	0	0	0	0	0	0	0	0	0	0	0	0	0	0	0	0	0	0	0	0	0	0	0	0	0	0	0	0	0	0	0	0	0	0	0	0	0	0	0	0	0	0	0	0	0	0	2412100	0	0	0	0	0	0	0	0	0	0	0	0	0	0	0	0	0	0	0	0	0	0	0	0	0	0	0	0	0	0	0	0	0	0	0	0	0	0	0	0	0	0	0	0	0	0	0	0				apoptosis;apoptosis involved in morphogenesis;biological regulation;catabolic process;cell cycle;cell cycle process;cell death;cell surface receptor linked signaling pathway;cellular catabolic process;cellular component assembly;cellular component organization;cellular component organization at cellular level;cellular component organization or biogenesis;cellular component organization or biogenesis at cellular level;cellular developmental process;cellular lipid metabolic process;cellular macromolecule catabolic process;cellular macromolecule metabolic process;cellular membrane organization;cellular metabolic process;cellular nitrogen compound metabolic process;cellular process;cellular protein metabolic process;cellular response to chemical stimulus;cellular response to fibroblast growth factor stimulus;cellular response to growth factor stimulus;cellular response to organic substance;cellular response to stimulus;ceramide metabolic process;chromosome segregation;death;dephosphorylation;developmental process;developmental programmed cell death;enzyme linked receptor protein signaling pathway;fibroblast growth factor receptor signaling pathway;G2/M transition of mitotic cell cycle;gene expression;inactivation of MAPK activity;intracellular signal transduction;lipid metabolic process;macromolecular complex assembly;macromolecular complex subunit organization;macromolecule catabolic process;macromolecule metabolic process;macromolecule modification;membrane lipid metabolic process;membrane organization;metabolic process;mitotic cell cycle;mitotic nuclear envelope reassembly;mRNA catabolic process;mRNA metabolic process;negative regulation of biological process;negative regulation of catalytic activity;negative regulation of cell communication;negative regulation of cell growth;negative regulation of cellular metabolic process;negative regulation of cellular process;negative regulation of cellular protein metabolic process;negative regulation of growth;negative regulation of intracellular protein kinase cascade;negative regulation of JAK-STAT cascade;negative regulation of kinase activity;negative regulation of macromolecule metabolic process;negative regulation of MAP kinase activity;negative regulation of metabolic process;negative regulation of molecular function;negative regulation of peptidyl-tyrosine phosphorylation;negative regulation of phosphate metabolic process;negative regulation of phosphorus metabolic process;negative regulation of phosphorylation;negative regulation of protein kinase activity;negative regulation of protein metabolic process;negative regulation of protein modification process;negative regulation of protein phosphorylation;negative regulation of protein serine/threonine kinase activity;negative regulation of response to stimulus;negative regulation of signal transduction;negative regulation of signaling;negative regulation of transferase activity;negative regulation of tyrosine phosphorylation of STAT protein;negative regulation of tyrosine phosphorylation of Stat3 protein;nitrogen compound metabolic process;nuclear envelope organization;nuclear envelope reassembly;nuclear-transcribed mRNA catabolic process;nuclear-transcribed mRNA catabolic process, nonsense-mediated decay;nucleic acid metabolic process;nucleobase-containing compound metabolic process;organelle organization;peptidyl-serine dephosphorylation;phosphate-containing compound metabolic process;phosphorus metabolic process;primary metabolic process;programmed cell death;protein complex assembly;protein complex subunit organization;protein dephosphorylation;protein metabolic process;protein modification process;regulation of biological process;regulation of biosynthetic process;regulation of catalytic activity;regulation of cell adhesion;regulation of cell communication;regulation of cell differentiation;regulation of cell growth;regulation of cellular biosynthetic process;regulation of cellular component organization;regulation of cellular macromolecule biosynthetic process;regulation of cellular metabolic process;regulation of cellular process;regulation of cellular protein metabolic process;regulation of dephosphorylation;regulation of developmental process;regulation of DNA metabolic process;regulation of DNA replication;regulation of gene expression;regulation of growth;regulation of hydrolase activity;regulation of intracellular protein kinase cascade;regulation of JAK-STAT cascade;regulation of kinase activity;regulation of macromolecule biosynthetic process;regulation of macromolecule metabolic process;regulation of MAP kinase activity;regulation of metabolic process;regulation of molecular function;regulation of nitrogen compound metabolic process;regulation of nucleobase-containing compound metabolic process;regulation of peptidyl-tyrosine phosphorylation;regulation of phosphatase activity;regulation of phosphate metabolic process;regulation of phosphoprotein phosphatase activity;regulation of phosphorus metabolic process;regulation of phosphorylation;regulation of primary metabolic process;regulation of protein kinase activity;regulation of protein metabolic process;regulation of protein modification process;regulation of protein phosphatase type 2A activity;regulation of protein phosphorylation;regulation of protein serine/threonine kinase activity;regulation of response to stimulus;regulation of RNA metabolic process;regulation of signal transduction;regulation of signaling;regulation of transcription, DNA-dependent;regulation of transferase activity;regulation of tyrosine phosphorylation of STAT protein;regulation of tyrosine phosphorylation of Stat3 protein;regulation of Wnt receptor signaling pathway;response to chemical stimulus;response to endogenous stimulus;response to fibroblast growth factor stimulus;response to growth factor stimulus;response to organic substance;response to stimulus;RNA catabolic process;RNA metabolic process;RNA processing;RNA splicing;second-messenger-mediated signaling;signal transduction;sphingoid metabolic process;sphingolipid metabolic process;transmembrane receptor protein tyrosine kinase signaling pathway	Cell cycle - yeast;Chagas disease (American trypanosomiasis);Hepatitis C;Long-term depression;Meiosis - yeast;mRNA surveillance pathway;Oocyte meiosis;TGF-beta signaling pathway;Tight junction;Wnt signaling pathway	GO:0000086;GO:0000184;GO:0000188;GO:0000278;GO:0000956;GO:0001558;GO:0001932;GO:0001933;GO:0006139;GO:0006275;GO:0006355;GO:0006396;GO:0006401;GO:0006402;GO:0006461;GO:0006464;GO:0006469;GO:0006470;GO:0006629;GO:0006643;GO:0006665;GO:0006672;GO:0006793;GO:0006796;GO:0006807;GO:0006915;GO:0006996;GO:0006998;GO:0007049;GO:0007059;GO:0007084;GO:0007165;GO:0007166;GO:0007167;GO:0007169;GO:0008152;GO:0008219;GO:0008380;GO:0008543;GO:0009056;GO:0009057;GO:0009719;GO:0009889;GO:0009892;GO:0009966;GO:0009968;GO:0009987;GO:0010033;GO:0010467;GO:0010468;GO:0010556;GO:0010563;GO:0010605;GO:0010623;GO:0010627;GO:0010646;GO:0010648;GO:0010741;GO:0010921;GO:0012501;GO:0016043;GO:0016044;GO:0016070;GO:0016071;GO:0016265;GO:0016311;GO:0019219;GO:0019220;GO:0019222;GO:0019538;GO:0019932;GO:0022402;GO:0022607;GO:0023051;GO:0023057;GO:0030111;GO:0030155;GO:0030308;GO:0031323;GO:0031324;GO:0031326;GO:0031399;GO:0031400;GO:0031468;GO:0032268;GO:0032269;GO:0032502;GO:0033673;GO:0034047;GO:0034641;GO:0035303;GO:0035556;GO:0040008;GO:0042221;GO:0042325;GO:0042326;GO:0042509;GO:0042516;GO:0042518;GO:0042532;GO:0043086;GO:0043170;GO:0043405;GO:0043407;GO:0043412;GO:0043549;GO:0043666;GO:0043933;GO:0044092;GO:0044237;GO:0044238;GO:0044248;GO:0044255;GO:0044260;GO:0044265;GO:0044267;GO:0044344;GO:0045595;GO:0045859;GO:0045926;GO:0045936;GO:0046425;GO:0046426;GO:0046519;GO:0048519;GO:0048523;GO:0048583;GO:0048585;GO:0048869;GO:0050730;GO:0050732;GO:0050789;GO:0050790;GO:0050793;GO:0050794;GO:0050896;GO:0051052;GO:0051128;GO:0051171;GO:0051174;GO:0051246;GO:0051248;GO:0051252;GO:0051336;GO:0051338;GO:0051348;GO:0051716;GO:0060255;GO:0060561;GO:0061024;GO:0065003;GO:0065007;GO:0065009;GO:0070262;GO:0070848;GO:0070887;GO:0071310;GO:0071363;GO:0071774;GO:0071822;GO:0071840;GO:0071841;GO:0071842;GO:0071900;GO:0071901;GO:0080090;GO:0090304;GO:2000112	ko03015;ko04111;ko04113;ko04114;ko04310;ko04350;ko04530;ko04730;ko05142;ko05160	Serine/threonine-protein phosphatase 2A 65 kDa regulatory subunit A alpha isoform;Serine/threonine-protein phosphatase 2A 65 kDa regulatory subunit A beta isoform	2	2	2	5,4	5,4	5,4	65,308	0	4,7064	40933000	9	P30153;E9PPI5;E9PNM7;E9PH38;E9PHZ6;C9J9C1;B3KQV6;P30154	P30153;E9PPI5;E9PNM7;E9PH38;E9PHZ6;C9J9C1;B3KQV6;P30154	Serine/threonine-protein phosphatase 2A 65 kDa regulatory subunit A alpha isoform;Serine/threonine-protein phosphatase 2A 65 kDa regulatory subunit A beta isoform	PPP2R1A;PPP2R1B	777	PPP2R1A;PPP2R1B	2AAA_HUMAN;2AAB_HUMAN;B3KQV6_HUMAN;C9J9C1_HUMAN;E9PH38_HUMAN;E9PHZ6_HUMAN;E9PNM7_HUMAN;E9PPI5_HUMAN	1B3U;2IE3;2IE4;2NPP;2NYL;2NYM;2PKG;3C5W;3DW8;3K7V;3K7W;4I5L;4I5N;4LAC
	0	0	0	0	0	0	0	0	0	0	0	0	0	0	0	0	0	0	0	0	0	0	0	0	0	0	0	0	0	0	0	0	0	0	0	0	0	0	0	0	0	0	0	0	0	0	0	0	0	0	0	0	0	0	0	0	0	0	2937900	0	0	0	0	0	0	0	0	0	0	0	0	2376900	0	0	0	0	0	0	2158000	2468500	0	0	0	0	0	0	0	0	0	0	0	0	0	0	0	0	6958000	0	0	0	0	0	2423300	0	0	0	0	0	0	0	0	0	0	0				amine metabolic process;AMP biosynthetic process;AMP metabolic process;aspartate family amino acid metabolic process;aspartate metabolic process;biosynthetic process;carboxylic acid metabolic process;cellular amine metabolic process;cellular amino acid metabolic process;cellular aromatic compound metabolic process;cellular biosynthetic process;cellular ketone metabolic process;cellular metabolic process;cellular nitrogen compound biosynthetic process;cellular nitrogen compound metabolic process;cellular process;cellular response to abiotic stimulus;cellular response to electrical stimulus;cellular response to stimulus;'de novo' AMP biosynthetic process;heterocycle biosynthetic process;heterocycle metabolic process;immune system process;IMP metabolic process;metabolic process;nitrogen compound metabolic process;nucleobase metabolic process;nucleobase-containing compound biosynthetic process;nucleobase-containing compound metabolic process;nucleobase-containing small molecule metabolic process;nucleoside monophosphate biosynthetic process;nucleoside monophosphate metabolic process;nucleoside phosphate metabolic process;nucleotide biosynthetic process;nucleotide metabolic process;organic acid metabolic process;oxoacid metabolic process;primary metabolic process;purine base metabolic process;purine nucleoside monophosphate biosynthetic process;purine nucleoside monophosphate metabolic process;purine nucleotide biosynthetic process;purine nucleotide metabolic process;purine ribonucleoside monophosphate biosynthetic process;purine ribonucleoside monophosphate metabolic process;purine ribonucleotide biosynthetic process;purine ribonucleotide metabolic process;purine-containing compound biosynthetic process;purine-containing compound metabolic process;response to abiotic stimulus;response to ammonium ion;response to chemical stimulus;response to electrical stimulus;response to inorganic substance;response to organic cyclic compound;response to organic substance;response to purine-containing compound;response to stimulus;ribonucleoside monophosphate biosynthetic process;ribonucleoside monophosphate metabolic process;ribonucleotide biosynthetic process;ribonucleotide metabolic process;small molecule metabolic process	Alanine, aspartate and glutamate metabolism;Purine metabolism	GO:0002376;GO:0006082;GO:0006139;GO:0006144;GO:0006163;GO:0006164;GO:0006167;GO:0006520;GO:0006531;GO:0006725;GO:0006753;GO:0006807;GO:0008152;GO:0009058;GO:0009066;GO:0009112;GO:0009117;GO:0009123;GO:0009124;GO:0009126;GO:0009127;GO:0009150;GO:0009152;GO:0009156;GO:0009161;GO:0009165;GO:0009167;GO:0009168;GO:0009259;GO:0009260;GO:0009308;GO:0009628;GO:0009987;GO:0010033;GO:0010035;GO:0014070;GO:0014074;GO:0018130;GO:0019752;GO:0034641;GO:0034654;GO:0042180;GO:0042221;GO:0043436;GO:0044106;GO:0044208;GO:0044237;GO:0044238;GO:0044249;GO:0044271;GO:0044281;GO:0046033;GO:0046040;GO:0046483;GO:0050896;GO:0051602;GO:0051716;GO:0055086;GO:0060359;GO:0071214;GO:0071257;GO:0072521;GO:0072522	ko00230;ko00250	Adenylosuccinate synthetase isozyme 2	2	2	2	7,7	7,7	7,7	50,097	0	3,5917	48874000	2	P30520	P30520	Adenylosuccinate synthetase isozyme 2	ADSS	778	ADSS	PURA2_HUMAN	2V40
	0	0	0	0	0	0	0	0	0	0	0	0	0	0	0	0	0	0	0	0	0	0	0	0	0	0	0	0	0	0	0	0	0	0	0	0	0	0	0	0	0	0	0	0	0	0	0	0	0	0	0	0	0	0	0	0	0	0	0	0	0	0	0	0	0	0	0	0	0	0	0	0	0	0	0	0	6973900	0	0	0	0	0	0	0	0	0	0	0	0	0	0	0	0	0	0	0	0	0	0	0	0	0	0	0	0	0	0	0	0	7367700	0	0	0	0				alcohol metabolic process;anatomical structure development;ATP biosynthetic process;ATP metabolic process;biological regulation;biosynthetic process;carbohydrate metabolic process;carboxylic acid biosynthetic process;carboxylic acid metabolic process;cellular biosynthetic process;cellular carbohydrate metabolic process;cellular ketone metabolic process;cellular metabolic process;cellular nitrogen compound biosynthetic process;cellular nitrogen compound metabolic process;cellular process;cellular response to chemical stimulus;cellular response to endogenous stimulus;cellular response to hormone stimulus;cellular response to insulin stimulus;cellular response to organic substance;cellular response to peptide hormone stimulus;cellular response to stimulus;developmental process;endocrine pancreas development;energy derivation by oxidation of organic compounds;energy reserve metabolic process;generation of precursor metabolites and energy;glucose metabolic process;heterocycle biosynthetic process;heterocycle metabolic process;hexose metabolic process;metabolic process;monocarboxylic acid metabolic process;monosaccharide metabolic process;multi-organism process;nitrogen compound metabolic process;nucleobase-containing compound biosynthetic process;nucleobase-containing compound metabolic process;nucleobase-containing small molecule metabolic process;nucleoside phosphate metabolic process;nucleoside triphosphate biosynthetic process;nucleoside triphosphate metabolic process;nucleotide biosynthetic process;nucleotide metabolic process;organic acid biosynthetic process;organic acid metabolic process;oxidation-reduction process;oxoacid metabolic process;positive regulation of biological process;positive regulation of cellular metabolic process;positive regulation of cellular process;positive regulation of metabolic process;primary metabolic process;purine nucleoside triphosphate biosynthetic process;purine nucleoside triphosphate metabolic process;purine nucleotide biosynthetic process;purine nucleotide metabolic process;purine ribonucleoside triphosphate biosynthetic process;purine ribonucleoside triphosphate metabolic process;purine ribonucleotide biosynthetic process;purine ribonucleotide metabolic process;purine-containing compound biosynthetic process;purine-containing compound metabolic process;pyruvate biosynthetic process;pyruvate metabolic process;regulation of biological process;regulation of cellular metabolic process;regulation of cellular process;regulation of metabolic process;response to abiotic stimulus;response to ATP;response to biotic stimulus;response to cAMP;response to carbohydrate stimulus;response to chemical stimulus;response to endogenous stimulus;response to external stimulus;response to extracellular stimulus;response to glucose stimulus;response to heat;response to hexose stimulus;response to hormone stimulus;response to hypoxia;response to inorganic substance;response to insulin stimulus;response to lithium ion;response to metal ion;response to monosaccharide stimulus;response to nutrient;response to nutrient levels;response to organic substance;response to other organism;response to oxygen levels;response to peptide hormone stimulus;response to stimulus;response to stress;response to temperature stimulus;ribonucleoside triphosphate biosynthetic process;ribonucleoside triphosphate metabolic process;ribonucleotide biosynthetic process;ribonucleotide metabolic process;small molecule biosynthetic process;small molecule metabolic process	Glycolysis / Gluconeogenesis;Insulin signaling pathway;Maturity onset diabetes of the young;Purine metabolism;Pyruvate metabolism;Type II diabetes mellitus	GO:0001666;GO:0005975;GO:0005996;GO:0006006;GO:0006066;GO:0006082;GO:0006090;GO:0006091;GO:0006112;GO:0006139;GO:0006163;GO:0006164;GO:0006753;GO:0006754;GO:0006807;GO:0006950;GO:0007584;GO:0008152;GO:0009058;GO:0009117;GO:0009141;GO:0009142;GO:0009144;GO:0009145;GO:0009150;GO:0009152;GO:0009165;GO:0009199;GO:0009201;GO:0009205;GO:0009206;GO:0009259;GO:0009260;GO:0009266;GO:0009408;GO:0009605;GO:0009607;GO:0009628;GO:0009719;GO:0009725;GO:0009743;GO:0009746;GO:0009749;GO:0009893;GO:0009987;GO:0009991;GO:0010033;GO:0010035;GO:0010038;GO:0010226;GO:0015980;GO:0016053;GO:0018130;GO:0019222;GO:0019318;GO:0019752;GO:0031018;GO:0031323;GO:0031325;GO:0031667;GO:0032502;GO:0032787;GO:0032868;GO:0032869;GO:0032870;GO:0033198;GO:0034284;GO:0034641;GO:0034654;GO:0042180;GO:0042221;GO:0042866;GO:0043434;GO:0043436;GO:0044237;GO:0044238;GO:0044249;GO:0044262;GO:0044271;GO:0044281;GO:0044283;GO:0046034;GO:0046394;GO:0046483;GO:0048518;GO:0048522;GO:0048856;GO:0050789;GO:0050794;GO:0050896;GO:0051591;GO:0051704;GO:0051707;GO:0051716;GO:0055086;GO:0055114;GO:0065007;GO:0070482;GO:0070887;GO:0071310;GO:0071375;GO:0071495;GO:0072521;GO:0072522	ko00010;ko00230;ko00620;ko04910;ko04930;ko04950	Pyruvate kinase PKLR	5	3	3	11,7	8,7	8,7	61,829	0	7,2033	992430000	4	P30613;F8W6W2	P30613	Pyruvate kinase PKLR	PKLR	779	PKLR	KPYR_HUMAN	2VGB;2VGF;2VGG;2VGI;4IMA;4IP7
	21013000	59806000	43772000	7338600	55303000	55477000	18419000	55723000	23663000	32998000	0	47242000	146540000	0	36532000	0	7881100	0	20283000	221900000	125690000	207750000	61046000	101300000	122340000	155830000	28805000	197350000	0	158110000	25420000	4212100	0	24742000	92060000	0	21993000	21770000	0	23606000	44160000	68624000	24907000	44067000	25074000	112270000	63062000	0	198230000	14793000	0	313009984	0	0	0	23839000	0	121630000	330460000	5491400	462009984	108780000	274860000	12292000	33876000	114840000	149690000	98853000	72200000	247070000	53614000	287320000	132260000	88101000	85554000	232150000	6577000	223870000	242620000	253910000	8989000	127420000	32358000	136680000	141220000	32287000	46565000	9843600	119480000	149330000	61075000	47590000	121570000	41302000	50426000	50802000	267110000	26513000	77171000	137500000	99556000	141540000	88957000	170620000	167990000	0	43936000	129720000	55319000	19471000	26950000	91052000	0	38535000				biological regulation;negative regulation of catalytic activity;negative regulation of endopeptidase activity;negative regulation of hydrolase activity;negative regulation of molecular function;negative regulation of peptidase activity;regulation of biological process;regulation of catalytic activity;regulation of endopeptidase activity;regulation of hydrolase activity;regulation of metabolic process;regulation of molecular function;regulation of peptidase activity	Amoebiasis	GO:0010466;GO:0010951;GO:0019222;GO:0043086;GO:0044092;GO:0050789;GO:0050790;GO:0051336;GO:0051346;GO:0052547;GO:0052548;GO:0065007;GO:0065009	ko05146	Leukocyte elastase inhibitor	25	25	25	63,3	63,3	63,3	42,741	0	271,12	7329000000	1682	P30740;H7BXK7;C9J7N5;A0A1B0GU38;A0A0C4DGW9;P50452;P50453;O75830	P30740	Leukocyte elastase inhibitor	SERPINB1	780	SERPINB1	ILEU_HUMAN	4GA7
	7471400	0	0	100660000	0	0	0	2829500	0	0	0	4044800	0	0	0	0	0	0	0	0	0	0	1962200	12922000	0	0	0	2973900	0	0	0	0	0	0	2628700	0	0	0	0	1605100	0	0	0	4774800	2593700	0	0	0	0	2612600	0	0	0	6538800	0	0	0	3234300	1894200	0	1454800	1547000	1759600	27408000	3328000	1147300	1541800	1212300	1857300	1720200	0	1011300	1072800	807290	1992100	2242700032	1107800	0	924360	1228400	0	999370	1455900	0	1718900	0	2530600	0	0	2534600	0	0	0	3211600	0	0	1105600	0	3375600	0	3357400	7397800	0	0	4187400	0	0	0	0	0	0	3986700	1744500	1766400				anatomical structure homeostasis;biological regulation;carboxylic acid transport;cellular process;establishment of localization;fatty acid transport;homeostatic process;lipid transport;long-chain fatty acid transport;macromolecule metabolic process;metabolic process;monocarboxylic acid transport;multicellular organismal process;negative regulation of catalytic activity;negative regulation of endopeptidase activity;negative regulation of hydrolase activity;negative regulation of molecular function;negative regulation of peptidase activity;neurological system process;organic acid transport;organic substance transport;primary metabolic process;protein metabolic process;proteolysis;regulation of biological process;regulation of biological quality;regulation of catalytic activity;regulation of endopeptidase activity;regulation of hydrolase activity;regulation of metabolic process;regulation of molecular function;regulation of peptidase activity;response to stimulus;retina homeostasis;sensory perception;sensory perception of chemical stimulus;sensory perception of taste;system process;tissue homeostasis;transmembrane transport;transport		GO:0001894;GO:0001895;GO:0003008;GO:0006508;GO:0006810;GO:0006869;GO:0007600;GO:0007606;GO:0008152;GO:0009987;GO:0010466;GO:0010951;GO:0015718;GO:0015849;GO:0015908;GO:0015909;GO:0019222;GO:0019538;GO:0032501;GO:0042592;GO:0043086;GO:0043170;GO:0044092;GO:0044238;GO:0046942;GO:0050789;GO:0050790;GO:0050877;GO:0050896;GO:0050909;GO:0051234;GO:0051336;GO:0051346;GO:0052547;GO:0052548;GO:0055085;GO:0060249;GO:0065007;GO:0065008;GO:0065009;GO:0071702		Lipocalin-1	9	9	9	56,2	56,2	56,2	19,25	0	94,196	737620000	90	P31025;Q5VSP4	P31025	Lipocalin-1	LCN1	781	LCN1	LCN1_HUMAN	1XKI;3EYC
	12841000	8589600	21526000	0	51959000	27270000	5877200	66361000	20153000	19486000	4332500	13555000	144410000	0	11756000	49901000	25246000	0	17726000	214290000	143750000	287420000	24459000	169810000	59263000	122830000	0	129320000	24086000	55628000	9576600	23858000	0	0	59547000	0	0	8469600	25056000	65899000	0	58190000	25429000	0	27063000	102260000	13837000	0	216240000	0	0	373249984	0	6352800	0	12421000	16666000	89872000	346120000	7571000	785150016	144900000	328430016	3459500	21740000	262370000	63981000	185180000	35598000	313409984	42119000	584689984	216030000	104220000	191930000	224240000	4971600	748009984	344590016	311740000	2260600	80238000	10043000	312140000	28856000	55745000	72114000	5940100	201160000	233560000	79540000	0	524910016	39392000	41731000	62093000	857110016	12006000	54407000	160190000	50080000	54722000	289760000	322430016	47598000	0	0	233580000	48510000	48598000	20434000	52748000	3739400	26937000				actin cytoskeleton organization;actin filament organization;actin filament-based process;anatomical structure homeostasis;biological adhesion;biological regulation;calcium ion transport;cation transport;cell activation;cell activation involved in immune response;cell adhesion;cell chemotaxis;cell migration;cell motility;cell projection organization;cell-substrate adhesion;cellular component assembly;cellular component assembly at cellular level;cellular component movement;cellular component organization;cellular component organization at cellular level;cellular component organization or biogenesis;cellular component organization or biogenesis at cellular level;cellular membrane fusion;cellular membrane organization;cellular process;cellular response to chemical stimulus;cellular response to cytokine stimulus;cellular response to interleukin-4;cellular response to organic substance;cellular response to stimulus;chemotaxis;cytoskeleton organization;defense response;divalent inorganic cation transport;divalent metal ion transport;endocytosis;establishment of localization;establishment of localization in cell;exocytosis;homeostasis of number of cells;homeostasis of number of cells within a tissue;homeostatic process;immune effector process;immune response;immune system process;innate immune response;ion transport;leukocyte activation;leukocyte activation involved in immune response;leukocyte chemotaxis;leukocyte degranulation;leukocyte homeostasis;leukocyte migration;locomotion;lymphocyte activation;lymphocyte activation involved in immune response;lymphocyte homeostasis;membrane fusion;membrane invagination;membrane organization;metal ion transport;natural killer cell activation;natural killer cell activation involved in immune response;natural killer cell degranulation;negative regulation of actin nucleation;negative regulation of apoptosis;negative regulation of biological process;negative regulation of cell death;negative regulation of cellular component organization;negative regulation of cellular process;negative regulation of cytoskeleton organization;negative regulation of neuron apoptosis;negative regulation of organelle organization;negative regulation of programmed cell death;negative regulation of transport;negative regulation of vesicle fusion;organelle assembly;organelle fusion;organelle organization;phagocytosis;phagolysosome assembly;positive chemotaxis;positive regulation of biological process;positive regulation of cell activation;positive regulation of cell migration;positive regulation of cell motility;positive regulation of cell proliferation;positive regulation of cellular component movement;positive regulation of cellular process;positive regulation of immune system process;positive regulation of leukocyte activation;positive regulation of leukocyte proliferation;positive regulation of locomotion;positive regulation of lymphocyte activation;positive regulation of lymphocyte proliferation;positive regulation of mononuclear cell proliferation;positive regulation of T cell activation;positive regulation of T cell proliferation;regulated secretory pathway;regulation of actin cytoskeleton organization;regulation of actin filament length;regulation of actin filament polymerization;regulation of actin filament-based process;regulation of actin nucleation;regulation of actin polymerization or depolymerization;regulation of anatomical structure morphogenesis;regulation of anatomical structure size;regulation of apoptosis;regulation of biological process;regulation of biological quality;regulation of calcium ion transport;regulation of calcium ion transport into cytosol;regulation of cell activation;regulation of cell death;regulation of cell migration;regulation of cell morphogenesis;regulation of cell motility;regulation of cell proliferation;regulation of cell shape;regulation of cellular component biogenesis;regulation of cellular component movement;regulation of cellular component organization;regulation of cellular component size;regulation of cellular process;regulation of cytoskeleton organization;regulation of developmental process;regulation of homeostatic process;regulation of immune system process;regulation of ion homeostasis;regulation of ion transport;regulation of leukocyte activation;regulation of leukocyte proliferation;regulation of localization;regulation of locomotion;regulation of lymphocyte activation;regulation of lymphocyte proliferation;regulation of metal ion transport;regulation of mononuclear cell proliferation;regulation of neuron apoptosis;regulation of organelle organization;regulation of programmed cell death;regulation of protein complex assembly;regulation of protein polymerization;regulation of release of sequestered calcium ion into cytosol;regulation of T cell activation;regulation of T cell proliferation;regulation of transport;regulation of vesicle fusion;regulation of vesicle-mediated transport;response to chemical stimulus;response to cytokine stimulus;response to external stimulus;response to interleukin-4;response to organic substance;response to stimulus;response to stress;secretion;secretion by cell;T cell homeostasis;taxis;tissue homeostasis;transport;uropod organization;vesicle fusion;vesicle organization;vesicle-mediated transport	ko05152;Phagosome	GO:0001775;GO:0001776;GO:0001845;GO:0001894;GO:0002252;GO:0002260;GO:0002263;GO:0002285;GO:0002323;GO:0002366;GO:0002376;GO:0002682;GO:0002684;GO:0002694;GO:0002696;GO:0006810;GO:0006811;GO:0006812;GO:0006816;GO:0006887;GO:0006897;GO:0006906;GO:0006909;GO:0006928;GO:0006935;GO:0006944;GO:0006950;GO:0006952;GO:0006955;GO:0006996;GO:0007010;GO:0007015;GO:0007155;GO:0008064;GO:0008284;GO:0008360;GO:0009605;GO:0009987;GO:0010033;GO:0010324;GO:0010522;GO:0010639;GO:0010941;GO:0010959;GO:0016043;GO:0016044;GO:0016050;GO:0016192;GO:0016477;GO:0022603;GO:0022604;GO:0022607;GO:0022610;GO:0030001;GO:0030029;GO:0030030;GO:0030036;GO:0030101;GO:0030334;GO:0030335;GO:0030595;GO:0030832;GO:0030833;GO:0031338;GO:0031339;GO:0031589;GO:0032271;GO:0032535;GO:0032796;GO:0032844;GO:0032879;GO:0032940;GO:0032944;GO:0032946;GO:0032956;GO:0032970;GO:0033043;GO:0034097;GO:0040011;GO:0040012;GO:0040017;GO:0042102;GO:0042127;GO:0042129;GO:0042221;GO:0042330;GO:0042592;GO:0042981;GO:0043029;GO:0043066;GO:0043067;GO:0043069;GO:0043254;GO:0043269;GO:0043299;GO:0043320;GO:0043523;GO:0043524;GO:0044087;GO:0045055;GO:0045087;GO:0045321;GO:0046649;GO:0046903;GO:0048284;GO:0048518;GO:0048519;GO:0048522;GO:0048523;GO:0048870;GO:0048872;GO:0048873;GO:0050670;GO:0050671;GO:0050789;GO:0050793;GO:0050794;GO:0050863;GO:0050865;GO:0050867;GO:0050870;GO:0050896;GO:0050900;GO:0050918;GO:0051049;GO:0051051;GO:0051125;GO:0051126;GO:0051128;GO:0051129;GO:0051234;GO:0051249;GO:0051251;GO:0051270;GO:0051272;GO:0051279;GO:0051493;GO:0051494;GO:0051649;GO:0051716;GO:0051924;GO:0060249;GO:0060326;GO:0060548;GO:0060627;GO:0061024;GO:0061025;GO:0065007;GO:0065008;GO:0070663;GO:0070665;GO:0070670;GO:0070838;GO:0070887;GO:0070925;GO:0071310;GO:0071345;GO:0071353;GO:0071840;GO:0071841;GO:0071842;GO:0071844;GO:0072511;GO:0090066;GO:2000021;GO:2000145;GO:2000147	ko04145;ko05152	Coronin;Coronin-1A	22	22	22	38,4	38,4	38,4	51,026	0	323,31	11724000000	1615	P31146;H3BRY3;H3BTU6;H3BRJ0;H3BNA2;H3BU76;H3BSL1	P31146;H3BRY3	Coronin-1A;Coronin	CORO1A	782	CORO1A	COR1A_HUMAN;H3BRY3_HUMAN
	10260000	11117000	0	7549000	0	0	0	4458200	3988200	0	18870000	7087900	12853000	0	10538000	0	0	0	11085000	22622000	9261300	22651000	0	39091000	59210000	13400000	0	25423000	0	0	0	15957000	6669800	0	0	4676600	0	10839000	0	0	77651000	0	19497000	0	0	11066000	5151100	0	3127300	0	0	8174300	0	0	0	0	0	15081000	46937000	5031100	2582100	0	734710	120390000	21042000	9608800	573200000	0	15484000	0	0	21965000	0	9307400	6135200	272390016	0	0	26198000	0	10890000	883249984	0	1757700	46370000	0	0	0	1668600	1393700	0	0	1442700	13547000	11140000	3905100	0	0	0	0	0	3438300	1439300	6755100	0	0	0	30201000	0	4989800	7687100	3443300	0	5306600				anatomical structure development;anatomical structure formation involved in morphogenesis;angiogenesis;biological regulation;cell differentiation;cellular developmental process;cellular process;defense response;defense response to bacterium;defense response to Gram-negative bacterium;developmental process;epidermal cell differentiation;epidermis development;epithelial cell differentiation;immune response;immune system process;innate immune response;keratinocyte differentiation;maintenance of location;multi-organism process;positive regulation of behavior;positive regulation of biological process;positive regulation of cell communication;positive regulation of cell migration;positive regulation of cell motility;positive regulation of cellular component movement;positive regulation of cellular process;positive regulation of chemotaxis;positive regulation of ERK1 and ERK2 cascade;positive regulation of granulocyte chemotaxis;positive regulation of immune system process;positive regulation of intracellular protein kinase cascade;positive regulation of leukocyte chemotaxis;positive regulation of leukocyte migration;positive regulation of locomotion;positive regulation of lymphocyte migration;positive regulation of MAPKKK cascade;positive regulation of monocyte chemotaxis;positive regulation of response to external stimulus;positive regulation of response to stimulus;positive regulation of signal transduction;positive regulation of signaling;positive regulation of T cell chemotaxis;positive regulation of T cell migration;regulation of behavior;regulation of biological process;regulation of biological quality;regulation of cell communication;regulation of cell migration;regulation of cell motility;regulation of cellular component movement;regulation of cellular process;regulation of chemotaxis;regulation of ERK1 and ERK2 cascade;regulation of granulocyte chemotaxis;regulation of immune system process;regulation of intracellular protein kinase cascade;regulation of leukocyte chemotaxis;regulation of leukocyte migration;regulation of localization;regulation of locomotion;regulation of lymphocyte migration;regulation of MAPKKK cascade;regulation of monocyte chemotaxis;regulation of response to external stimulus;regulation of response to stimulus;regulation of signal transduction;regulation of signaling;regulation of T cell chemotaxis;regulation of T cell migration;response to bacterium;response to biotic stimulus;response to chemical stimulus;response to inorganic substance;response to lipopolysaccharide;response to molecule of bacterial origin;response to organic substance;response to other organism;response to oxidative stress;response to reactive oxygen species;response to stimulus;response to stress;sequestering of metal ion;tissue development		GO:0000302;GO:0001525;GO:0002237;GO:0002376;GO:0002682;GO:0002684;GO:0002685;GO:0002687;GO:0002688;GO:0002690;GO:0006950;GO:0006952;GO:0006955;GO:0006979;GO:0008544;GO:0009607;GO:0009617;GO:0009888;GO:0009913;GO:0009966;GO:0009967;GO:0009987;GO:0010033;GO:0010035;GO:0010627;GO:0010646;GO:0010647;GO:0010740;GO:0010819;GO:0010820;GO:0023051;GO:0023056;GO:0030154;GO:0030216;GO:0030334;GO:0030335;GO:0030855;GO:0032101;GO:0032103;GO:0032496;GO:0032502;GO:0032879;GO:0040012;GO:0040017;GO:0042221;GO:0042742;GO:0043408;GO:0043410;GO:0045087;GO:0048518;GO:0048520;GO:0048522;GO:0048583;GO:0048584;GO:0048646;GO:0048856;GO:0048869;GO:0050789;GO:0050794;GO:0050795;GO:0050829;GO:0050896;GO:0050920;GO:0050921;GO:0051235;GO:0051238;GO:0051270;GO:0051272;GO:0051704;GO:0051707;GO:0065007;GO:0065008;GO:0070372;GO:0070374;GO:0071622;GO:0071624;GO:0090025;GO:0090026;GO:2000145;GO:2000147;GO:2000401;GO:2000403;GO:2000404;GO:2000406		Protein S100-A7	11	11	11	65,3	65,3	65,3	11,471	0	78,796	2375100000	536	P31151;Q86SG5	P31151	Protein S100-A7	S100A7	783	S100A7	S10A7_HUMAN	1PSR;2PSR;2WND;2WOR;2WOS;3PSR;4AQJ
	0	0	0	0	0	0	0	0	0	15468000	0	0	0	0	0	0	0	0	0	0	0	0	0	0	0	0	19866000	0	0	0	0	0	0	0	0	0	0	0	0	0	0	0	0	0	0	0	0	0	0	0	0	0	0	0	0	0	0	0	0	0	0	0	0	0	0	0	0	0	0	0	11330000	0	0	0	0	0	0	0	0	0	0	0	0	0	0	0	0	0	0	0	0	0	0	0	0	0	0	0	0	0	0	0	0	0	0	0	0	0	0	0	0	0	0	0				amine biosynthetic process;amine metabolic process;biosynthetic process;carboxylic acid biosynthetic process;carboxylic acid metabolic process;cellular amine metabolic process;cellular amino acid biosynthetic process;cellular amino acid metabolic process;cellular biosynthetic process;cellular ketone metabolic process;cellular metabolic process;cellular modified amino acid biosynthetic process;cellular modified amino acid metabolic process;cellular nitrogen compound biosynthetic process;cellular nitrogen compound metabolic process;cellular process;coenzyme biosynthetic process;coenzyme metabolic process;cofactor biosynthetic process;cofactor metabolic process;heterocycle biosynthetic process;heterocycle metabolic process;metabolic process;methylation;nitrogen compound metabolic process;nucleobase-containing compound biosynthetic process;nucleobase-containing compound metabolic process;nucleobase-containing small molecule metabolic process;nucleoside biosynthetic process;nucleoside metabolic process;one-carbon metabolic process;organic acid biosynthetic process;organic acid metabolic process;oxoacid metabolic process;primary metabolic process;purine nucleoside biosynthetic process;purine nucleoside metabolic process;purine ribonucleoside biosynthetic process;purine ribonucleoside metabolic process;purine-containing compound biosynthetic process;purine-containing compound metabolic process;ribonucleoside biosynthetic process;ribonucleoside metabolic process;S-adenosylmethionine biosynthetic process;S-adenosylmethionine metabolic process;small molecule biosynthetic process;small molecule metabolic process;sulfur amino acid metabolic process;sulfur compound biosynthetic process;sulfur compound metabolic process;xenobiotic metabolic process	Cysteine and methionine metabolism	GO:0000096;GO:0006082;GO:0006139;GO:0006520;GO:0006556;GO:0006575;GO:0006730;GO:0006732;GO:0006790;GO:0006805;GO:0006807;GO:0008152;GO:0008652;GO:0009058;GO:0009108;GO:0009116;GO:0009119;GO:0009163;GO:0009308;GO:0009309;GO:0009987;GO:0016053;GO:0018130;GO:0019752;GO:0032259;GO:0034641;GO:0034654;GO:0042180;GO:0042278;GO:0042398;GO:0042451;GO:0042455;GO:0043436;GO:0044106;GO:0044237;GO:0044238;GO:0044249;GO:0044271;GO:0044272;GO:0044281;GO:0044283;GO:0046128;GO:0046129;GO:0046394;GO:0046483;GO:0046500;GO:0051186;GO:0051188;GO:0055086;GO:0072521;GO:0072522	ko00270	S-adenosylmethionine synthase isoform type-1;S-adenosylmethionine synthase isoform type-2	2	2	2	8,4	8,4	8,4	43,66	0	9,8271	112320000	19	P31153;Q00266	P31153;Q00266	S-adenosylmethionine synthase isoform type-2;S-adenosylmethionine synthase isoform type-1	MAT2A;MAT1A	784	MAT1A;MAT2A	METK1_HUMAN;METK2_HUMAN	2OBV;2P02;4KTT;4KTV;4NDN
	0	0	0	0	0	0	0	0	0	22150000	0	0	0	0	0	0	0	0	0	0	0	0	0	0	0	0	138060000	0	0	0	0	0	0	0	0	0	0	87165000	0	0	0	0	0	0	0	0	0	0	27916000	0	0	0	0	0	0	67776000	0	0	0	11446000	0	128300000	0	0	0	0	0	4110200	0	0	0	0	0	0	0	0	0	0	0	0	18888000	0	0	0	0	0	0	0	0	0	0	51234000	0	0	0	0	0	0	0	0	0	0	0	0	0	0	0	0	0	0	0	0	0	0				acylglycerol catabolic process;acylglycerol metabolic process;amide biosynthetic process;amine biosynthetic process;amine catabolic process;amine metabolic process;anatomical structure development;anion homeostasis;arginine biosynthetic process;arginine metabolic process;biological regulation;biosynthetic process;carbamoyl phosphate biosynthetic process;carbamoyl phosphate metabolic process;carbohydrate catabolic process;carbohydrate metabolic process;carboxylic acid biosynthetic process;carboxylic acid catabolic process;carboxylic acid metabolic process;catabolic process;cell differentiation;cellular amide metabolic process;cellular amine metabolic process;cellular amino acid biosynthetic process;cellular amino acid catabolic process;cellular amino acid metabolic process;cellular biosynthetic process;cellular carbohydrate catabolic process;cellular carbohydrate metabolic process;cellular catabolic process;cellular developmental process;cellular glucan metabolic process;cellular ketone metabolic process;cellular lipid catabolic process;cellular lipid metabolic process;cellular macromolecule metabolic process;cellular metabolic process;cellular modified amino acid biosynthetic process;cellular modified amino acid metabolic process;cellular nitrogen compound biosynthetic process;cellular nitrogen compound metabolic process;cellular polysaccharide catabolic process;cellular polysaccharide metabolic process;cellular process;cellular response to cAMP;cellular response to chemical stimulus;cellular response to endogenous stimulus;cellular response to fatty acid;cellular response to fibroblast growth factor stimulus;cellular response to glucagon stimulus;cellular response to growth factor stimulus;cellular response to hormone stimulus;cellular response to lipid;cellular response to oleic acid;cellular response to organic substance;cellular response to peptide hormone stimulus;cellular response to stimulus;chemical homeostasis;citrulline biosynthetic process;citrulline metabolic process;developmental process;digestive tract development;energy derivation by oxidation of organic compounds;energy reserve metabolic process;generation of precursor metabolites and energy;glucan catabolic process;glucan metabolic process;glutamine catabolic process;glutamine family amino acid biosynthetic process;glutamine family amino acid catabolic process;glutamine family amino acid metabolic process;glutamine metabolic process;glycerol ether catabolic process;glycerol ether metabolic process;glycerolipid catabolic process;glycerolipid metabolic process;glycogen catabolic process;glycogen metabolic process;hepatocyte differentiation;homeostatic process;homocysteine metabolic process;ion homeostasis;lipid catabolic process;lipid metabolic process;macromolecule catabolic process;macromolecule metabolic process;metabolic process;midgut development;neutral lipid catabolic process;neutral lipid metabolic process;nitric oxide metabolic process;nitrogen compound metabolic process;nitrogen cycle metabolic process;organic acid biosynthetic process;organic acid catabolic process;organic acid metabolic process;organic ether metabolic process;oxidation-reduction process;oxoacid metabolic process;polysaccharide catabolic process;polysaccharide metabolic process;positive regulation of biological process;positive regulation of multicellular organismal process;positive regulation of vasodilation;primary metabolic process;regulation of biological process;regulation of biological quality;regulation of multicellular organismal process;regulation of system process;regulation of vasodilation;response to acid;response to amine stimulus;response to amino acid stimulus;response to biotic stimulus;response to cAMP;response to chemical stimulus;response to corticosteroid stimulus;response to dexamethasone stimulus;response to drug;response to endogenous stimulus;response to external stimulus;response to extracellular stimulus;response to fatty acid;response to fibroblast growth factor stimulus;response to food;response to glucagon stimulus;response to glucocorticoid stimulus;response to growth factor stimulus;response to growth hormone stimulus;response to hormone stimulus;response to inorganic substance;response to lipid;response to lipopolysaccharide;response to metal ion;response to molecule of bacterial origin;response to nutrient levels;response to oleic acid;response to organic nitrogen;response to organic substance;response to peptide hormone stimulus;response to starvation;response to steroid hormone stimulus;response to stimulus;response to stress;response to toxin;response to zinc ion;small molecule biosynthetic process;small molecule catabolic process;small molecule metabolic process;sulfur amino acid metabolic process;sulfur compound metabolic process;triglyceride catabolic process;triglyceride metabolic process;urea cycle;urea metabolic process	Alanine, aspartate and glutamate metabolism;Arginine and proline metabolism;Nitrogen metabolism	GO:0000050;GO:0000052;GO:0000096;GO:0000272;GO:0001101;GO:0002237;GO:0005975;GO:0005976;GO:0005977;GO:0005980;GO:0006073;GO:0006082;GO:0006091;GO:0006112;GO:0006520;GO:0006525;GO:0006526;GO:0006541;GO:0006543;GO:0006575;GO:0006629;GO:0006638;GO:0006639;GO:0006641;GO:0006662;GO:0006790;GO:0006807;GO:0006950;GO:0007494;GO:0008152;GO:0008652;GO:0009056;GO:0009057;GO:0009058;GO:0009063;GO:0009064;GO:0009065;GO:0009084;GO:0009251;GO:0009308;GO:0009309;GO:0009310;GO:0009605;GO:0009607;GO:0009636;GO:0009719;GO:0009725;GO:0009987;GO:0009991;GO:0010033;GO:0010035;GO:0010038;GO:0010043;GO:0010243;GO:0014075;GO:0015980;GO:0016042;GO:0016052;GO:0016053;GO:0016054;GO:0018904;GO:0019240;GO:0019433;GO:0019627;GO:0019752;GO:0030154;GO:0031667;GO:0031960;GO:0032094;GO:0032496;GO:0032502;GO:0032870;GO:0033762;GO:0033993;GO:0034201;GO:0034641;GO:0042180;GO:0042221;GO:0042312;GO:0042398;GO:0042493;GO:0042592;GO:0042594;GO:0043170;GO:0043200;GO:0043434;GO:0043436;GO:0043603;GO:0043604;GO:0044042;GO:0044057;GO:0044106;GO:0044237;GO:0044238;GO:0044242;GO:0044247;GO:0044248;GO:0044249;GO:0044255;GO:0044260;GO:0044262;GO:0044264;GO:0044269;GO:0044271;GO:0044275;GO:0044281;GO:0044282;GO:0044283;GO:0044344;GO:0045909;GO:0046209;GO:0046394;GO:0046395;GO:0046461;GO:0046464;GO:0046486;GO:0046503;GO:0048518;GO:0048545;GO:0048565;GO:0048856;GO:0048869;GO:0048878;GO:0050667;GO:0050789;GO:0050801;GO:0050896;GO:0051239;GO:0051240;GO:0051384;GO:0051591;GO:0051716;GO:0055081;GO:0055114;GO:0060416;GO:0065007;GO:0065008;GO:0070365;GO:0070408;GO:0070409;GO:0070542;GO:0070848;GO:0070887;GO:0071310;GO:0071320;GO:0071363;GO:0071375;GO:0071377;GO:0071396;GO:0071398;GO:0071400;GO:0071495;GO:0071548;GO:0071774;GO:0071941	ko00250;ko00330;ko00910	Carbamoyl-phosphate synthase [ammonia], mitochondrial	10	10	10	14,6	14,6	14,6	164,94	0	128,27	362580000	53	P31327;Q5R211;E7EWJ3;C9JTA4	P31327	Carbamoyl-phosphate synthase [ammonia], mitochondrial	CPS1	785	CPS1	CPSM_HUMAN	2YVQ
	0	0	0	0	0	0	0	0	0	0	0	0	0	0	0	0	0	0	0	0	0	0	0	0	0	0	0	0	0	0	0	0	0	0	0	0	0	0	0	0	0	0	0	0	0	0	0	0	0	0	0	0	0	0	0	0	0	0	0	0	0	0	0	0	0	0	0	0	0	0	0	0	0	0	0	0	0	0	1504000	0	0	0	0	0	0	0	0	0	0	0	0	0	0	0	0	0	0	0	0	0	0	0	0	0	0	0	0	0	0	0	0	0	0	0				aerobic respiration;cellular metabolic process;cellular process;cellular respiration;electron transport chain;energy derivation by oxidation of organic compounds;generation of precursor metabolites and energy;metabolic process;mitochondrial electron transport, ubiquinol to cytochrome c;oxidation-reduction process;oxidative phosphorylation;phosphate-containing compound metabolic process;phosphorus metabolic process;phosphorylation;respiratory electron transport chain;response to activity;response to alkaloid;response to chemical stimulus;response to organic substance;response to stimulus;small molecule metabolic process	Alzheimer's disease;Cardiac muscle contraction;Huntington's disease;Oxidative phosphorylation;Parkinson's disease	GO:0006091;GO:0006119;GO:0006122;GO:0006793;GO:0006796;GO:0008152;GO:0009060;GO:0009987;GO:0010033;GO:0014823;GO:0015980;GO:0016310;GO:0022900;GO:0022904;GO:0042221;GO:0043279;GO:0044237;GO:0044281;GO:0045333;GO:0050896;GO:0055114	ko00190;ko04260;ko05010;ko05012;ko05016	Cytochrome b-c1 complex subunit 1, mitochondrial	1	1	1	4,2	4,2	4,2	52,645	0	5,7757	22941000	4	P31930	P31930	Cytochrome b-c1 complex subunit 1, mitochondrial	UQCRC1	786	UQCRC1	QCR1_HUMAN
	0	0	0	0	0	0	0	0	0	0	0	0	0	0	0	0	0	0	0	0	0	0	0	0	0	0	0	0	0	0	0	0	0	0	0	0	0	0	0	0	0	0	0	0	0	0	0	0	0	0	0	0	0	0	0	0	0	0	0	0	0	0	0	0	0	0	0	0	0	0	0	0	0	0	0	0	0	0	0	0	0	0	0	0	0	0	0	0	0	0	0	0	0	0	0	0	0	0	0	0	0	0	0	2651900	0	0	0	0	0	0	0	0	0	0				cell differentiation;cellular developmental process;cellular macromolecule metabolic process;cellular metabolic process;cellular nitrogen compound metabolic process;cellular process;developmental process;epithelial cell differentiation;macromolecule metabolic process;metabolic process;mRNA metabolic process;mRNA processing;nitrogen compound metabolic process;nuclear mRNA splicing, via spliceosome;nucleic acid metabolic process;nucleobase-containing compound metabolic process;primary metabolic process;RNA metabolic process;RNA processing;RNA splicing;RNA splicing, via transesterification reactions;RNA splicing, via transesterification reactions with bulged adenosine as nucleophile		GO:0000375;GO:0000377;GO:0000398;GO:0006139;GO:0006396;GO:0006397;GO:0006807;GO:0008152;GO:0008380;GO:0009987;GO:0016070;GO:0016071;GO:0030154;GO:0030855;GO:0032502;GO:0034641;GO:0043170;GO:0044237;GO:0044238;GO:0044260;GO:0048869;GO:0090304		Heterogeneous nuclear ribonucleoprotein H3	1	1	1	6,1	6,1	6,1	36,926	0	15,976	215250000	28	P31942	P31942	Heterogeneous nuclear ribonucleoprotein H3	HNRNPH3	787	HNRNPH3	HNRH3_HUMAN
	0	0	0	66468000	897740	0	0	4965900	7106700	0	0	0	0	8083200	0	0	0	0	0	0	0	0	0	0	0	0	0	0	0	0	0	0	0	0	0	0	0	0	0	656460	0	0	1649200	0	0	0	0	0	0	0	0	2100200	0	0	0	0	0	9168400	17847000	0	1634800	0	771610	13657000	5512500	0	193800000	0	1438000	979720	0	2359700	0	0	2813000	651340032	2992400	0	907680	3400700	0	2111300	0	0	0	0	0	0	3309500	17835000	0	0	0	5913200	2467200	4000500	0	5368600	0	2057000	0	5067300	0	0	8766800	0	0	2890100	0	966110	0	5005300	0	1613300				activation of caspase activity;anatomical structure development;biological regulation;cell death;cellular process;cellular response to stimulus;cellular response to stress;cornification;death;developmental process;DNA damage response, signal transduction resulting in induction of apoptosis;epidermis development;induction of apoptosis;induction of apoptosis by intracellular signals;induction of programmed cell death;intracellular signal transduction;keratinization;positive regulation of apoptosis;positive regulation of biological process;positive regulation of caspase activity;positive regulation of catalytic activity;positive regulation of cell death;positive regulation of cellular process;positive regulation of hydrolase activity;positive regulation of molecular function;positive regulation of peptidase activity;positive regulation of programmed cell death;programmed cell death;regulation of apoptosis;regulation of biological process;regulation of catalytic activity;regulation of cell death;regulation of cellular process;regulation of cysteine-type endopeptidase activity;regulation of cysteine-type endopeptidase activity involved in apoptotic process;regulation of endopeptidase activity;regulation of hydrolase activity;regulation of metabolic process;regulation of molecular function;regulation of peptidase activity;regulation of programmed cell death;response to DNA damage stimulus;response to stimulus;response to stress;signal transduction;signal transduction in response to DNA damage;tissue development		GO:0006917;GO:0006919;GO:0006950;GO:0006974;GO:0007165;GO:0008219;GO:0008544;GO:0008629;GO:0008630;GO:0009888;GO:0009987;GO:0010941;GO:0010942;GO:0010952;GO:0012501;GO:0012502;GO:0016265;GO:0019222;GO:0031424;GO:0032502;GO:0033554;GO:0035556;GO:0042770;GO:0042981;GO:0043065;GO:0043067;GO:0043068;GO:0043085;GO:0043280;GO:0043281;GO:0044093;GO:0048518;GO:0048522;GO:0048856;GO:0050789;GO:0050790;GO:0050794;GO:0050896;GO:0051336;GO:0051345;GO:0051716;GO:0052547;GO:0052548;GO:0065007;GO:0065009;GO:0070268;GO:2000116		Caspase-14;Caspase-14 subunit p10, mature form;Caspase-14 subunit p17, mature form;Caspase-14 subunit p20, intermediate form;Caspase-14 subunit p8, intermediate form	16	16	16	37,6	37,6	37,6	27,679	0	46,334	476480000	108	P31944	P31944	Caspase-14;Caspase-14 subunit p17, mature form;Caspase-14 subunit p10, mature form;Caspase-14 subunit p20, intermediate form;Caspase-14 subunit p8, intermediate form	CASP14	788	CASP14	CASPE_HUMAN
	0	0	0	0	0	0	6833900	14941000	0	0	0	0	36056000	0	7338400	0	0	0	0	36114000	35222000	22656000	26501000	24547000	0	11609000	0	8381300	24636000	27962000	0	11410000	0	0	0	0	0	0	0	0	0	0	0	0	0	0	0	0	15310000	0	0	56980000	0	0	0	0	0	0	75631000	29116000	102840000	15488000	57432000	19895000	0	65560000	16143000	31321000	12782000	60922000	0	77056000	40974000	29010000	31829000	25484000	25160000	175210000	63080000	72403000	0	32024000	0	52572000	45657000	22780000	0	0	28227000	36098000	0	0	77558000	0	0	25107000	154800000	42415000	0	39170000	13941000	30879000	24086000	31139000	0	0	0	73765000	0	20293000	14656000	0	0	0				activation of MAPKK activity;activation of protein kinase activity;apoptosis;axon guidance;biological regulation;biosynthetic process;cell death;cell surface receptor linked signaling pathway;cellular biosynthetic process;cellular component assembly;cellular component organization;cellular component organization or biogenesis;cellular macromolecule metabolic process;cellular metabolic process;cellular nitrogen compound metabolic process;cellular process;cellular protein metabolic process;cellular response to chemical stimulus;cellular response to endogenous stimulus;cellular response to fibroblast growth factor stimulus;cellular response to growth factor stimulus;cellular response to hormone stimulus;cellular response to insulin stimulus;cellular response to organic substance;cellular response to peptide hormone stimulus;cellular response to stimulus;cellular response to vascular endothelial growth factor stimulus;chemotaxis;cytoplasmic sequestering of protein;death;defense response;enzyme linked receptor protein signaling pathway;epidermal growth factor receptor signaling pathway;establishment of localization;establishment of localization in cell;establishment of protein localization;fibroblast growth factor receptor signaling pathway;gene expression;hippo signaling cascade;immune response;immune system process;innate immune response;insulin receptor signaling pathway;intracellular protein kinase cascade;intracellular protein transport;intracellular signal transduction;intracellular transport;locomotion;macromolecular complex assembly;macromolecular complex subunit organization;macromolecule metabolic process;macromolecule modification;maintenance of location;maintenance of location in cell;maintenance of protein location;maintenance of protein location in cell;MAPKKK cascade;membrane organization;metabolic process;negative regulation of biological process;negative regulation of biosynthetic process;negative regulation of cellular biosynthetic process;negative regulation of cellular macromolecule biosynthetic process;negative regulation of cellular metabolic process;negative regulation of cellular process;negative regulation of cellular protein metabolic process;negative regulation of dephosphorylation;negative regulation of gene expression;negative regulation of macromolecule biosynthetic process;negative regulation of macromolecule metabolic process;negative regulation of metabolic process;negative regulation of nitrogen compound metabolic process;negative regulation of nucleobase-containing compound metabolic process;negative regulation of phosphate metabolic process;negative regulation of phosphorus metabolic process;negative regulation of protein dephosphorylation;negative regulation of protein metabolic process;negative regulation of protein modification process;negative regulation of protein transport;negative regulation of RNA metabolic process;negative regulation of transcription, DNA-dependent;negative regulation of transport;nerve growth factor receptor signaling pathway;nitrogen compound metabolic process;nucleic acid metabolic process;nucleobase-containing compound metabolic process;phosphate-containing compound metabolic process;phosphorus metabolic process;phosphorylation;positive regulation of catalytic activity;positive regulation of kinase activity;positive regulation of molecular function;positive regulation of protein kinase activity;positive regulation of transferase activity;primary metabolic process;programmed cell death;protein complex assembly;protein complex subunit organization;protein heterooligomerization;protein metabolic process;protein modification process;protein oligomerization;protein phosphorylation;protein targeting;protein transport;Ras protein signal transduction;regulation of biological process;regulation of biological quality;regulation of biosynthetic process;regulation of catalytic activity;regulation of cellular biosynthetic process;regulation of cellular macromolecule biosynthetic process;regulation of cellular metabolic process;regulation of cellular process;regulation of cellular protein metabolic process;regulation of dephosphorylation;regulation of establishment of protein localization;regulation of gene expression;regulation of kinase activity;regulation of localization;regulation of macromolecule biosynthetic process;regulation of macromolecule metabolic process;regulation of metabolic process;regulation of molecular function;regulation of nitrogen compound metabolic process;regulation of nucleobase-containing compound metabolic process;regulation of phosphate metabolic process;regulation of phosphorus metabolic process;regulation of phosphorylation;regulation of primary metabolic process;regulation of protein dephosphorylation;regulation of protein kinase activity;regulation of protein localization;regulation of protein metabolic process;regulation of protein modification process;regulation of protein phosphorylation;regulation of protein transport;regulation of RNA metabolic process;regulation of transcription, DNA-dependent;regulation of transferase activity;regulation of transport;response to chemical stimulus;response to endogenous stimulus;response to external stimulus;response to fibroblast growth factor stimulus;response to growth factor stimulus;response to hormone stimulus;response to insulin stimulus;response to organic substance;response to peptide hormone stimulus;response to stimulus;response to stress;RNA biosynthetic process;RNA metabolic process;signal transduction;small GTPase mediated signal transduction;taxis;transcription initiation from RNA polymerase II promoter;transcription initiation, DNA-dependent;transmembrane receptor protein tyrosine kinase signaling pathway;transport;vascular endothelial growth factor receptor signaling pathway;viral reproduction	Cell cycle;Neurotrophin signaling pathway;Oocyte meiosis	GO:0000165;GO:0000186;GO:0001932;GO:0002376;GO:0006139;GO:0006352;GO:0006355;GO:0006367;GO:0006461;GO:0006464;GO:0006468;GO:0006605;GO:0006793;GO:0006796;GO:0006807;GO:0006810;GO:0006886;GO:0006915;GO:0006935;GO:0006950;GO:0006952;GO:0006955;GO:0007165;GO:0007166;GO:0007167;GO:0007169;GO:0007173;GO:0007243;GO:0007264;GO:0007265;GO:0007411;GO:0008152;GO:0008219;GO:0008286;GO:0008543;GO:0009058;GO:0009605;GO:0009719;GO:0009725;GO:0009889;GO:0009890;GO:0009892;GO:0009987;GO:0010033;GO:0010467;GO:0010468;GO:0010556;GO:0010558;GO:0010563;GO:0010605;GO:0010629;GO:0012501;GO:0015031;GO:0016032;GO:0016043;GO:0016070;GO:0016265;GO:0016310;GO:0019219;GO:0019220;GO:0019222;GO:0019538;GO:0022607;GO:0031323;GO:0031324;GO:0031326;GO:0031327;GO:0031399;GO:0031400;GO:0032147;GO:0032268;GO:0032269;GO:0032507;GO:0032774;GO:0032868;GO:0032869;GO:0032870;GO:0032879;GO:0032880;GO:0033674;GO:0034641;GO:0035303;GO:0035304;GO:0035305;GO:0035308;GO:0035329;GO:0035556;GO:0035924;GO:0040011;GO:0042221;GO:0042325;GO:0042330;GO:0043085;GO:0043170;GO:0043412;GO:0043434;GO:0043549;GO:0043933;GO:0044093;GO:0044237;GO:0044238;GO:0044249;GO:0044260;GO:0044267;GO:0044344;GO:0045087;GO:0045184;GO:0045185;GO:0045859;GO:0045860;GO:0045892;GO:0045934;GO:0045936;GO:0046907;GO:0048010;GO:0048011;GO:0048519;GO:0048523;GO:0050789;GO:0050790;GO:0050794;GO:0050896;GO:0051049;GO:0051051;GO:0051171;GO:0051172;GO:0051174;GO:0051220;GO:0051223;GO:0051224;GO:0051234;GO:0051235;GO:0051246;GO:0051248;GO:0051252;GO:0051253;GO:0051259;GO:0051291;GO:0051338;GO:0051347;GO:0051649;GO:0051651;GO:0051716;GO:0060255;GO:0061024;GO:0065003;GO:0065007;GO:0065008;GO:0065009;GO:0070201;GO:0070848;GO:0070887;GO:0071310;GO:0071363;GO:0071375;GO:0071495;GO:0071774;GO:0071822;GO:0071840;GO:0080090;GO:0090304;GO:2000112;GO:2000113	ko04110;ko04114;ko04722	14-3-3 protein beta/alpha;14-3-3 protein beta/alpha, N-terminally processed	15	10	8	56,9	52,8	46,3	28,082	0	323,31	2587300000	397	P31946;Q4VY19;A0A0J9YWE8;Q4VY20;A0A0J9YWZ2	P31946;Q4VY19;A0A0J9YWE8;Q4VY20	14-3-3 protein beta/alpha;14-3-3 protein beta/alpha, N-terminally processed	YWHAB	789	YWHAB	1433B_HUMAN;Q4VY19_HUMAN;Q4VY20_HUMAN	2BQ0;2C23;4DNK
	104000000	28602000	20196000	2809500	0	2986600	16454000	0	28978000	8411300	107970000	34054000	0	46955000	813280000	0	4414700	0	67265000	165500000	223160000	28259000	206170000	66320000	94038000	194860000	0	260180000	2596800	0	0	630009984	0	0	29229000	102620000	0	149170000	138610000	0	93619000	15802000	487460000	66067000	0	80065000	0	0	8064700	12138000	0	124350000	0	0	0	0	238270000	54311000	404340000	68351000	36765000	156170000	18691000	414060000	48982000	384400000	590320000	6848200	707969984	51688000	4157600	295480000	3027600	645200000	137070000	2296700	9095000	7251500	291110016	25639000	17376000	526390016	0	25783000	1794700032	15918000	0	0	108360000	103450000	61184000	44232000	58353000	26909000	25638000	362350016	0	7699500	0	18340000	15865000	24186000	41619000	16453000	0	0	0	1102200064	134610000	224420000	346409984	2743400	0	29197000				anatomical structure development;apoptosis;apoptotic mitochondrial changes;biological regulation;biosynthetic process;cell death;cell development;cellular biosynthetic process;cellular component organization;cellular component organization at cellular level;cellular component organization or biogenesis;cellular component organization or biogenesis at cellular level;cellular developmental process;cellular macromolecule metabolic process;cellular metabolic process;cellular nitrogen compound metabolic process;cellular process;cellular response to stimulus;cellular response to stress;death;developmental process;DNA damage response, signal transduction resulting in induction of apoptosis;epithelial cell development;gene expression;induction of apoptosis;induction of apoptosis by intracellular signals;induction of programmed cell death;intracellular signal transduction;keratinization;keratinocyte development;macromolecule metabolic process;membrane organization;metabolic process;mitochondrion organization;negative regulation of biological process;negative regulation of caspase activity;negative regulation of catalytic activity;negative regulation of cell proliferation;negative regulation of cellular process;negative regulation of hydrolase activity;negative regulation of keratinocyte proliferation;negative regulation of kinase activity;negative regulation of molecular function;negative regulation of peptidase activity;negative regulation of protein kinase activity;negative regulation of protein serine/threonine kinase activity;negative regulation of transferase activity;nitrogen compound metabolic process;nucleic acid metabolic process;nucleobase-containing compound metabolic process;organelle organization;positive regulation of apoptosis;positive regulation of biological process;positive regulation of cell death;positive regulation of cell differentiation;positive regulation of cell growth;positive regulation of cellular process;positive regulation of developmental process;positive regulation of epidermal cell differentiation;positive regulation of epidermis development;positive regulation of growth;positive regulation of intracellular protein transport;positive regulation of intracellular transport;positive regulation of nucleocytoplasmic transport;positive regulation of programmed cell death;positive regulation of protein export from nucleus;positive regulation of protein transport;positive regulation of transport;primary metabolic process;programmed cell death;regulation of apoptosis;regulation of biological process;regulation of catalytic activity;regulation of cell cycle;regulation of cell death;regulation of cell differentiation;regulation of cell division;regulation of cell growth;regulation of cell proliferation;regulation of cellular component organization;regulation of cellular localization;regulation of cellular metabolic process;regulation of cellular process;regulation of cellular protein metabolic process;regulation of cyclin-dependent protein kinase activity;regulation of cysteine-type endopeptidase activity;regulation of cysteine-type endopeptidase activity involved in apoptotic process;regulation of developmental process;regulation of endopeptidase activity;regulation of epidermal cell differentiation;regulation of epidermal cell division;regulation of epidermis development;regulation of establishment of protein localization;regulation of growth;regulation of hydrolase activity;regulation of intracellular protein transport;regulation of intracellular transport;regulation of keratinocyte proliferation;regulation of kinase activity;regulation of localization;regulation of macromolecule metabolic process;regulation of metabolic process;regulation of molecular function;regulation of multicellular organismal development;regulation of multicellular organismal process;regulation of nucleocytoplasmic transport;regulation of peptidase activity;regulation of phosphate metabolic process;regulation of phosphorus metabolic process;regulation of phosphorylation;regulation of primary metabolic process;regulation of programmed cell death;regulation of protein export from nucleus;regulation of protein kinase activity;regulation of protein localization;regulation of protein metabolic process;regulation of protein modification process;regulation of protein phosphorylation;regulation of protein serine/threonine kinase activity;regulation of protein transport;regulation of transferase activity;regulation of transport;release of cytochrome c from mitochondria;response to DNA damage stimulus;response to stimulus;response to stress;RNA biosynthetic process;RNA metabolic process;signal transduction;signal transduction in response to DNA damage;small GTPase mediated signal transduction;transcription initiation from RNA polymerase II promoter;transcription initiation, DNA-dependent	Aldosterone-regulated sodium reabsorption;Cell cycle;p53 signaling pathway	GO:0000079;GO:0001558;GO:0001836;GO:0001932;GO:0002064;GO:0003334;GO:0006139;GO:0006352;GO:0006367;GO:0006469;GO:0006807;GO:0006915;GO:0006917;GO:0006950;GO:0006974;GO:0006996;GO:0007005;GO:0007165;GO:0007264;GO:0008152;GO:0008219;GO:0008285;GO:0008629;GO:0008630;GO:0008637;GO:0009058;GO:0009987;GO:0010466;GO:0010467;GO:0010482;GO:0010837;GO:0010839;GO:0010941;GO:0010942;GO:0012501;GO:0012502;GO:0016043;GO:0016070;GO:0016265;GO:0019220;GO:0019222;GO:0030307;GO:0031323;GO:0031399;GO:0031424;GO:0032268;GO:0032386;GO:0032388;GO:0032502;GO:0032774;GO:0032879;GO:0032880;GO:0033157;GO:0033554;GO:0033673;GO:0034641;GO:0035556;GO:0040008;GO:0042127;GO:0042325;GO:0042770;GO:0042981;GO:0043065;GO:0043067;GO:0043068;GO:0043086;GO:0043154;GO:0043170;GO:0043281;GO:0043549;GO:0044092;GO:0044237;GO:0044238;GO:0044249;GO:0044260;GO:0045595;GO:0045597;GO:0045604;GO:0045606;GO:0045682;GO:0045684;GO:0045859;GO:0045927;GO:0046822;GO:0046824;GO:0046825;GO:0046827;GO:0048468;GO:0048518;GO:0048519;GO:0048522;GO:0048523;GO:0048856;GO:0048869;GO:0050789;GO:0050790;GO:0050793;GO:0050794;GO:0050896;GO:0051049;GO:0051050;GO:0051094;GO:0051128;GO:0051174;GO:0051222;GO:0051223;GO:0051239;GO:0051246;GO:0051302;GO:0051336;GO:0051338;GO:0051346;GO:0051348;GO:0051716;GO:0051726;GO:0052547;GO:0052548;GO:0060255;GO:0060341;GO:0061024;GO:0065007;GO:0065009;GO:0070201;GO:0071840;GO:0071841;GO:0071842;GO:0071900;GO:0071901;GO:0080090;GO:0090304;GO:0090316;GO:2000026;GO:2000116	ko04110;ko04115;ko04960	14-3-3 protein sigma	21	19	19	69	69	69	27,774	0	297,95	10011000000	1002	P31947	P31947	14-3-3 protein sigma	SFN	790	SFN	1433S_HUMAN	1YWT;1YZ5;3IQJ;3IQU;3IQV;3LW1;3MHR;3O8I;3P1N;3P1O;3P1P;3P1Q;3P1R;3P1S;3SMK;3SML;3SMM;3SMN;3SMO;3SPR;3T0L;3T0M;3U9X;3UX0;4DAT;4DAU;4DHM;4DHN;4DHO;4DHP;4DHQ;4DHR;4DHS;4DHT;4DHU;4FL5;4FR3;4HQW;4HRU;4IEA;4JC3;4JDD
	0	0	0	0	0	0	0	0	0	0	0	0	0	0	0	0	0	0	0	0	0	0	0	0	0	0	0	0	0	0	16579000	0	0	0	0	0	0	0	0	0	0	0	0	0	0	0	0	0	0	0	0	0	0	0	0	0	0	0	0	0	0	0	0	0	0	0	0	0	0	0	0	0	0	0	0	0	0	0	0	0	0	0	0	0	0	0	0	0	0	0	0	0	0	0	0	0	0	0	0	0	0	0	0	0	0	0	0	0	0	0	0	0	0	0				response to stimulus;response to stress	Prion diseases	GO:0006950;GO:0050896	ko05020	Stress-induced-phosphoprotein 1	2	2	2	5	5	5	62,639	0,005015	2,0592	8116500	4	P31948;H0YGI8;F5GXD8;F5H783	P31948;H0YGI8;F5GXD8;F5H783	Stress-induced-phosphoprotein 1	STIP1	791	STIP1	F5GXD8_HUMAN;F5H783_HUMAN;H0YGI8_HUMAN;STIP1_HUMAN	1ELR;1ELW;2LNI;3ESK;3FWV
	13482000	27348000	0	7481800	13439000	24708000	0	19106000	0	30074000	22342000	0	16172000	26315000	16875000	0	0	0	0	40955000	14677000	23799000	10781000	25254000	19719000	23314000	38622000	27527000	18564000	13297000	0	45397000	35667000	357440000	289849984	177040000	60109000	45448000	95593000	14924000	227000000	130470000	15625000	176490000	28665000	372929984	0	0	41830000	198040000	0	60128000	0	188120000	0	41553000	283380000	27068000	188340000	0	155290000	44413000	59302000	8709800	16269000	82724000	53911000	68437000	35481000	127200000	17300000	68042000	39262000	34476000	64129000	78450000	0	140620000	75659000	49631000	0	135870000	30977000	35066000	95303000	14183000	404440000	0	17659000	24175000	75628000	26022000	20538000	33163000	0	9013500	54288000	0	0	68167000	22380000	22085000	27626000	49836000	20291000	32525000	0	41737000	0	0	0	23481000	0	0				biological regulation;cellular process;cellular response to stimulus;negative regulation of biological process;negative regulation of biosynthetic process;negative regulation of cell proliferation;negative regulation of cellular biosynthetic process;negative regulation of cellular macromolecule biosynthetic process;negative regulation of cellular metabolic process;negative regulation of cellular process;negative regulation of DNA metabolic process;negative regulation of DNA replication;negative regulation of macromolecule biosynthetic process;negative regulation of macromolecule metabolic process;negative regulation of metabolic process;negative regulation of nitrogen compound metabolic process;negative regulation of nucleobase-containing compound metabolic process;regulation of biological process;regulation of biosynthetic process;regulation of cell proliferation;regulation of cellular biosynthetic process;regulation of cellular macromolecule biosynthetic process;regulation of cellular metabolic process;regulation of cellular process;regulation of DNA metabolic process;regulation of DNA replication;regulation of macromolecule biosynthetic process;regulation of macromolecule metabolic process;regulation of metabolic process;regulation of nitrogen compound metabolic process;regulation of nucleobase-containing compound metabolic process;regulation of primary metabolic process;response to stimulus;signal transduction		GO:0006275;GO:0007165;GO:0008156;GO:0008285;GO:0009889;GO:0009890;GO:0009892;GO:0009987;GO:0010556;GO:0010558;GO:0010605;GO:0019219;GO:0019222;GO:0031323;GO:0031324;GO:0031326;GO:0031327;GO:0042127;GO:0045934;GO:0048519;GO:0048523;GO:0050789;GO:0050794;GO:0050896;GO:0051052;GO:0051053;GO:0051171;GO:0051172;GO:0051716;GO:0060255;GO:0065007;GO:0080090;GO:2000112;GO:2000113		Protein S100-A11;Protein S100-A11, N-terminally processed	8	8	8	58,1	58,1	58,1	11,74	0	59,409	3239900000	444	P31949	P31949	Protein S100-A11;Protein S100-A11, N-terminally processed	S100A11	792	S100A11	S10AB_HUMAN	1V4Z;1V50;2LUC
	235080000	270230016	30293000	28778000	339140000	31906000	484550016	18756000	23476000	22800000	23711000	12677000	358329984	43701000	295540000	966940032	214870000	0	1692099968	16329000	511390016	61926000	29365000	169730000	272080000	21943000	6053000	163580000	743830016	685750016	1011900032	27052000	82449000	0	0	0	17483000	405260000	0	724009984	12081000	5435800	456329984	0	13078000	6176700	9900200	6214600	90151000	0	5238500	25791000	40452000	0	0	748889984	0	0	58847000	178710000	170140000	116450000	55576000	1472899968	1243200000	1138800000	92244000	430620000	254920000	534740000	1111900032	109480000	155910000	176540000	167650000	90453000	3108600064	35887000	80547000	107350000	2862799872	108540000	1692999936	91725000	971430016	1333200000	0	73368000	118910000	34608000	0	63419000	5827000	23168000	26704000	1414200064	59529000	2896300032	0	1070000000	86412000	156220000	117700000	13228000	2947000	0	19774000	33475000	0	3356499968	518329984	54072000	290920000	686339968				biological regulation;biosynthetic process;catabolic process;cellular biosynthetic process;cellular catabolic process;cellular macromolecule metabolic process;cellular metabolic process;cellular nitrogen compound metabolic process;cellular process;cellular response to chemical stimulus;cellular response to hydrogen peroxide;cellular response to oxidative stress;cellular response to oxygen radical;cellular response to reactive oxygen species;cellular response to stimulus;cellular response to stress;cellular response to superoxide;gene expression;hydrogen peroxide catabolic process;hydrogen peroxide metabolic process;macromolecule metabolic process;metabolic process;negative regulation of apoptosis;negative regulation of biological process;negative regulation of cell death;negative regulation of cellular process;negative regulation of neuron apoptosis;negative regulation of programmed cell death;nitrogen compound metabolic process;nucleic acid metabolic process;nucleobase-containing compound metabolic process;primary metabolic process;reactive oxygen species metabolic process;regulation of apoptosis;regulation of biological process;regulation of cell death;regulation of cellular process;regulation of neuron apoptosis;regulation of programmed cell death;removal of superoxide radicals;response to chemical stimulus;response to hydrogen peroxide;response to inorganic substance;response to oxidative stress;response to oxygen radical;response to reactive oxygen species;response to stimulus;response to stress;response to superoxide;RNA biosynthetic process;RNA metabolic process;superoxide metabolic process;transcription initiation from RNA polymerase II promoter;transcription initiation, DNA-dependent		GO:0000302;GO:0000303;GO:0000305;GO:0006139;GO:0006352;GO:0006367;GO:0006801;GO:0006807;GO:0006950;GO:0006979;GO:0008152;GO:0009056;GO:0009058;GO:0009987;GO:0010035;GO:0010467;GO:0010941;GO:0016070;GO:0019430;GO:0032774;GO:0033554;GO:0034599;GO:0034614;GO:0034641;GO:0042221;GO:0042542;GO:0042743;GO:0042744;GO:0042981;GO:0043066;GO:0043067;GO:0043069;GO:0043170;GO:0043523;GO:0043524;GO:0044237;GO:0044238;GO:0044248;GO:0044249;GO:0044260;GO:0048519;GO:0048523;GO:0050789;GO:0050794;GO:0050896;GO:0051716;GO:0060548;GO:0065007;GO:0070301;GO:0070887;GO:0071450;GO:0071451;GO:0072593;GO:0090304		Peroxiredoxin-2	22	22	21	56,6	56,6	56,6	21,892	0	323,31	24905000000	2566	P32119;A6NIW5	P32119;A6NIW5	Peroxiredoxin-2	PRDX2	793	PRDX2	A6NIW5_HUMAN;PRDX2_HUMAN	1QMV
	0	0	0	12279000	0	0	0	0	14137000	0	0	0	13286000	0	0	0	0	0	0	36556000	25100000	43926000	8893200	8839800	12971000	16236000	0	0	0	0	5990700	0	0	0	0	0	0	0	0	0	0	0	13991000	0	0	0	0	0	51164000	0	0	0	0	0	0	0	0	0	0	0	16784000	14040000	0	9779600	14697000	0	0	9376200	0	0	0	21858000	0	0	13415000	0	0	0	16319000	16759000	0	0	0	0	0	0	0	0	0	0	0	0	0	0	0	0	0	0	0	20888000	0	0	0	46247000	0	0	0	29862000	0	0	0	0	0	0				biological regulation;biosynthetic process;catabolic process;cell surface receptor linked signaling pathway;cellular aromatic compound metabolic process;cellular biosynthetic process;cellular catabolic process;cellular component assembly;cellular component organization;cellular component organization or biogenesis;cellular metabolic compound salvage;cellular metabolic process;cellular nitrogen compound biosynthetic process;cellular nitrogen compound catabolic process;cellular nitrogen compound metabolic process;cellular process;cellular response to stimulus;cytidine catabolic process;cytidine deamination;cytidine metabolic process;cytosine metabolic process;heterocycle biosynthetic process;heterocycle catabolic process;heterocycle metabolic process;macromolecular complex assembly;macromolecular complex subunit organization;metabolic process;negative regulation of biological process;negative regulation of cell growth;negative regulation of cellular metabolic process;negative regulation of cellular process;negative regulation of growth;negative regulation of metabolic process;negative regulation of nitrogen compound metabolic process;negative regulation of nucleobase-containing compound metabolic process;negative regulation of nucleotide metabolic process;nitrogen compound metabolic process;nucleobase metabolic process;nucleobase-containing compound biosynthetic process;nucleobase-containing compound catabolic process;nucleobase-containing compound metabolic process;nucleobase-containing small molecule metabolic process;nucleoside biosynthetic process;nucleoside catabolic process;nucleoside metabolic process;nucleoside salvage;primary metabolic process;protein complex assembly;protein complex subunit organization;protein homooligomerization;protein homotetramerization;protein oligomerization;protein tetramerization;pyrimidine base metabolic process;pyrimidine nucleoside biosynthetic process;pyrimidine nucleoside catabolic process;pyrimidine nucleoside metabolic process;pyrimidine nucleoside salvage;pyrimidine ribonucleoside catabolic process;pyrimidine ribonucleoside metabolic process;pyrimidine-containing compound biosynthetic process;pyrimidine-containing compound catabolic process;pyrimidine-containing compound metabolic process;pyrimidine-containing compound salvage;regulation of biological process;regulation of cell growth;regulation of cellular component organization;regulation of cellular metabolic process;regulation of cellular process;regulation of growth;regulation of metabolic process;regulation of nitrogen compound metabolic process;regulation of nucleobase-containing compound metabolic process;regulation of nucleotide metabolic process;regulation of primary metabolic process;response to stimulus;ribonucleoside catabolic process;ribonucleoside metabolic process;signal transduction;small molecule metabolic process	Drug metabolism - other enzymes;Pyrimidine metabolism	GO:0001558;GO:0006139;GO:0006140;GO:0006206;GO:0006213;GO:0006216;GO:0006461;GO:0006725;GO:0006807;GO:0007165;GO:0007166;GO:0008152;GO:0008655;GO:0009056;GO:0009058;GO:0009112;GO:0009116;GO:0009119;GO:0009163;GO:0009164;GO:0009892;GO:0009972;GO:0009987;GO:0016043;GO:0018130;GO:0019219;GO:0019222;GO:0019858;GO:0022607;GO:0030308;GO:0031323;GO:0031324;GO:0034641;GO:0034654;GO:0034655;GO:0040008;GO:0042454;GO:0043094;GO:0043097;GO:0043174;GO:0043933;GO:0044237;GO:0044238;GO:0044248;GO:0044249;GO:0044270;GO:0044271;GO:0044281;GO:0045926;GO:0045934;GO:0045980;GO:0046087;GO:0046131;GO:0046133;GO:0046134;GO:0046135;GO:0046483;GO:0046700;GO:0048519;GO:0048523;GO:0050789;GO:0050794;GO:0050896;GO:0051128;GO:0051171;GO:0051172;GO:0051259;GO:0051260;GO:0051262;GO:0051289;GO:0051716;GO:0055086;GO:0065003;GO:0065007;GO:0071822;GO:0071840;GO:0072527;GO:0072528;GO:0072529;GO:0080090	ko00240;ko00983	Cytidine deaminase	5	5	5	52,1	52,1	52,1	16,185	0	20,362	630430000	101	P32320	P32320	Cytidine deaminase	CDA	794	CDA	CDD_HUMAN	1MQ0
	0	0	0	0	0	0	0	0	0	0	0	0	0	0	71993000	0	0	0	0	0	0	0	0	0	0	0	0	14146000	0	0	0	0	0	0	0	0	0	0	0	0	0	0	0	0	0	0	0	0	0	0	0	0	0	0	0	0	0	0	27532000	0	0	18063000	0	15105000	0	49804000	11890000	0	26470000	0	0	34830000	0	16100000	0	0	0	0	11902000	0	0	24143000	0	0	98762000	0	0	0	0	13662000	0	0	0	0	0	13946000	0	0	0	0	0	0	0	0	0	0	0	48240000	0	0	0	0	0	0				apoptosis;biological adhesion;cell adhesion;cell death;cell-cell adhesion;cellular component disassembly;cellular component disassembly at cellular level;cellular component disassembly involved in apoptosis;cellular component organization;cellular component organization at cellular level;cellular component organization or biogenesis;cellular component organization or biogenesis at cellular level;cellular process;death;homophilic cell adhesion;programmed cell death		GO:0006915;GO:0006921;GO:0007155;GO:0007156;GO:0008219;GO:0009987;GO:0012501;GO:0016043;GO:0016265;GO:0016337;GO:0022411;GO:0022610;GO:0071840;GO:0071841;GO:0071842;GO:0071845		Desmoglein-3	7	7	7	10	10	10	107,53	0	12,9	808820000	53	P32926	P32926	Desmoglein-3	DSG3	795	DSG3	DSG3_HUMAN
	0	0	0	0	0	0	10427000	14587000	0	0	0	0	0	0	0	0	0	0	0	0	0	0	0	0	0	0	0	0	0	0	0	0	0	0	0	12923000	0	0	0	0	0	0	0	0	0	0	0	0	0	0	0	117040000	0	0	0	5203900	0	0	72250000	0	30223000	0	66810000	0	0	44069000	4047400	7795200	0	36959000	0	78972000	13034000	0	8205700	9740900	0	113900000	65159000	35099000	0	2760200	0	11609000	1332300	6730000	0	0	8014900	16509000	0	0	52384000	0	0	0	134960000	0	0	3277400	5521100	6300100	0	0	0	0	0	10552000	0	0	0	0	0	4675000				cellular component movement;cellular defense response;cellular process;chemotaxis;defense response;locomotion;response to chemical stimulus;response to external stimulus;response to stimulus;response to stress;taxis		GO:0006928;GO:0006935;GO:0006950;GO:0006952;GO:0006968;GO:0009605;GO:0009987;GO:0040011;GO:0042221;GO:0042330;GO:0050896		Lymphocyte-specific protein 1	9	9	9	35,7	35,7	35,7	37,191	0	21,139	1459700000	90	P33241;E7EMG9;E9PBD8;C9JU59;C9JDV1;C9JKF7	P33241;E7EMG9;E9PBD8	Lymphocyte-specific protein 1	LSP1	796	LSP1	E7EMG9_HUMAN;E9PBD8_HUMAN;LSP1_HUMAN	3BH8;4NO0;4NO2
	0	0	0	0	0	0	0	0	0	16566000	0	0	0	0	0	0	0	0	0	0	0	0	0	0	0	0	31939000	0	0	0	0	0	0	0	0	0	0	32282000	0	0	0	0	0	0	0	0	0	0	15706000	0	0	0	0	0	0	20836000	0	0	0	0	0	27490000	0	0	0	0	0	0	0	0	0	0	0	0	0	0	0	0	0	0	0	0	0	0	0	0	0	0	0	0	0	0	0	0	0	0	0	0	0	0	0	0	0	0	0	0	0	0	0	0	0	0	0	0				amine biosynthetic process;amine metabolic process;biological regulation;biosynthetic process;carboxylic acid biosynthetic process;carboxylic acid metabolic process;cellular amine metabolic process;cellular amino acid biosynthetic process;cellular amino acid metabolic process;cellular aromatic compound metabolic process;cellular biosynthetic process;cellular component assembly;cellular component organization;cellular component organization or biogenesis;cellular ketone metabolic process;cellular metabolic process;cellular nitrogen compound biosynthetic process;cellular nitrogen compound metabolic process;cellular process;coenzyme metabolic process;cofactor metabolic process;folic acid-containing compound metabolic process;glycine biosynthetic process;glycine biosynthetic process from serine;glycine metabolic process;heterocycle metabolic process;L-serine biosynthetic process;L-serine metabolic process;macromolecular complex assembly;macromolecular complex subunit organization;metabolic process;nitrogen compound metabolic process;one-carbon metabolic process;organic acid biosynthetic process;organic acid metabolic process;oxoacid metabolic process;positive regulation of biological process;positive regulation of cell proliferation;positive regulation of cellular process;primary metabolic process;protein complex assembly;protein complex subunit organization;protein homooligomerization;protein homotetramerization;protein oligomerization;protein tetramerization;pteridine-containing compound metabolic process;regulation of biological process;regulation of cell proliferation;regulation of cellular process;serine family amino acid biosynthetic process;serine family amino acid metabolic process;small molecule biosynthetic process;small molecule metabolic process;tetrahydrofolate interconversion;tetrahydrofolate metabolic process	Cyanoamino acid metabolism;Glycine, serine and threonine metabolism;Methane metabolism;One carbon pool by folate	GO:0006082;GO:0006461;GO:0006520;GO:0006544;GO:0006545;GO:0006563;GO:0006564;GO:0006725;GO:0006730;GO:0006732;GO:0006760;GO:0006807;GO:0008152;GO:0008284;GO:0008652;GO:0009058;GO:0009069;GO:0009070;GO:0009308;GO:0009309;GO:0009987;GO:0016043;GO:0016053;GO:0019264;GO:0019752;GO:0022607;GO:0034641;GO:0035999;GO:0042127;GO:0042180;GO:0042558;GO:0043436;GO:0043933;GO:0044106;GO:0044237;GO:0044238;GO:0044249;GO:0044271;GO:0044281;GO:0044283;GO:0046394;GO:0046483;GO:0046653;GO:0048518;GO:0048522;GO:0050789;GO:0050794;GO:0051186;GO:0051259;GO:0051260;GO:0051262;GO:0051289;GO:0065003;GO:0065007;GO:0071822;GO:0071840	ko00260;ko00460;ko00670;ko00680	Serine hydroxymethyltransferase, mitochondrial	3	3	3	9,1	9,1	9,1	55,992	0	44,14	96380000	18	P34897;G3V241;G3V3Y8;G3V4T0;G3V4X0;G3V2W0;G3V2E4;G3V540;G3V5L0;G3V4W5;H0YIZ0	P34897;G3V241;G3V3Y8;G3V4T0;G3V4X0;G3V2W0;G3V2E4;G3V540;G3V5L0;G3V4W5	Serine hydroxymethyltransferase, mitochondrial	SHMT2	797	SHMT2	G3V241_HUMAN;G3V2E4_HUMAN;G3V2W0_HUMAN;G3V3Y8_HUMAN;G3V4T0_HUMAN;G3V4W5_HUMAN;G3V4X0_HUMAN;G3V540_HUMAN;G3V5L0_HUMAN;GLYM_HUMAN	3OU5;4PVF
	0	0	0	0	0	0	0	0	0	0	0	0	0	0	0	0	0	0	0	0	0	0	0	0	0	0	15045000	0	0	0	0	0	0	0	0	0	0	0	0	0	0	0	0	0	0	0	0	0	0	0	0	0	0	0	0	6771400	0	0	0	0	0	15476000	0	0	0	0	0	0	0	0	0	0	0	0	0	3407400	0	0	0	0	0	1798500	0	0	0	0	0	0	0	0	0	7374900	0	0	0	0	0	0	0	0	0	0	0	0	0	0	0	0	0	0	0	0	0	0				biological regulation;biosynthetic process;cell differentiation;cellular biosynthetic process;cellular component organization;cellular component organization at cellular level;cellular component organization or biogenesis;cellular component organization or biogenesis at cellular level;cellular developmental process;cellular macromolecule biosynthetic process;cellular macromolecule metabolic process;cellular metabolic process;cellular nitrogen compound metabolic process;cellular process;cellular protein metabolic process;cellular response to chemical stimulus;cellular response to cytokine stimulus;cellular response to interleukin-6;cellular response to organic substance;cellular response to stimulus;chromatin modification;chromatin organization;chromosome organization;covalent chromatin modification;developmental process;DNA biosynthetic process;DNA metabolic process;histone deacetylation;histone modification;intracellular receptor mediated signaling pathway;macromolecule biosynthetic process;macromolecule metabolic process;macromolecule modification;metabolic process;mitochondrion organization;negative regulation of androgen receptor signaling pathway;negative regulation of biological process;negative regulation of biosynthetic process;negative regulation of catabolic process;negative regulation of cell communication;negative regulation of cell growth;negative regulation of cell proliferation;negative regulation of cellular biosynthetic process;negative regulation of cellular macromolecule biosynthetic process;negative regulation of cellular metabolic process;negative regulation of cellular process;negative regulation of ERK1 and ERK2 cascade;negative regulation of gene expression;negative regulation of glucocorticoid receptor signaling pathway;negative regulation of growth;negative regulation of intracellular protein kinase cascade;negative regulation of macromolecule biosynthetic process;negative regulation of macromolecule metabolic process;negative regulation of MAPKKK cascade;negative regulation of metabolic process;negative regulation of nitrogen compound metabolic process;negative regulation of nucleobase-containing compound metabolic process;negative regulation of protein catabolic process;negative regulation of protein metabolic process;negative regulation of response to stimulus;negative regulation of RNA metabolic process;negative regulation of signal transduction;negative regulation of signaling;negative regulation of steroid hormone receptor signaling pathway;negative regulation of transcription by competitive promoter binding;negative regulation of transcription from RNA polymerase II promoter;negative regulation of transcription, DNA-dependent;nitrogen compound metabolic process;nucleic acid metabolic process;nucleobase-containing compound metabolic process;organelle organization;osteoblast differentiation;positive regulation of biological process;positive regulation of biosynthetic process;positive regulation of cell communication;positive regulation of cellular biosynthetic process;positive regulation of cellular metabolic process;positive regulation of cellular process;positive regulation of complement activation;positive regulation of ERK1 and ERK2 cascade;positive regulation of gene expression;positive regulation of G-protein coupled receptor protein signaling pathway;positive regulation of humoral immune response;positive regulation of immune effector process;positive regulation of immune response;positive regulation of immune system process;positive regulation of intracellular protein kinase cascade;positive regulation of macromolecule biosynthetic process;positive regulation of macromolecule metabolic process;positive regulation of MAPKKK cascade;positive regulation of metabolic process;positive regulation of nitrogen compound metabolic process;positive regulation of nucleobase-containing compound metabolic process;positive regulation of protein activation cascade;positive regulation of protein metabolic process;positive regulation of protein processing;positive regulation of response to stimulus;positive regulation of RNA metabolic process;positive regulation of signal transduction;positive regulation of signaling;positive regulation of transcription, DNA-dependent;primary metabolic process;progesterone receptor signaling pathway;protein deacetylation;protein deacylation;protein metabolic process;protein modification process;regulation of acute inflammatory response;regulation of androgen receptor signaling pathway;regulation of apoptosis;regulation of biological process;regulation of biosynthetic process;regulation of catabolic process;regulation of cell communication;regulation of cell death;regulation of cell growth;regulation of cell proliferation;regulation of cellular biosynthetic process;regulation of cellular component organization;regulation of cellular macromolecule biosynthetic process;regulation of cellular metabolic process;regulation of cellular process;regulation of complement activation;regulation of defense response;regulation of ERK1 and ERK2 cascade;regulation of gene expression;regulation of glucocorticoid receptor signaling pathway;regulation of G-protein coupled receptor protein signaling pathway;regulation of growth;regulation of humoral immune response;regulation of immune effector process;regulation of immune response;regulation of immune system process;regulation of inflammatory response;regulation of intracellular protein kinase cascade;regulation of macromolecule biosynthetic process;regulation of macromolecule metabolic process;regulation of MAPKKK cascade;regulation of metabolic process;regulation of nitrogen compound metabolic process;regulation of nucleobase-containing compound metabolic process;regulation of primary metabolic process;regulation of programmed cell death;regulation of protein activation cascade;regulation of protein catabolic process;regulation of protein metabolic process;regulation of protein processing;regulation of response to external stimulus;regulation of response to stimulus;regulation of response to stress;regulation of RNA metabolic process;regulation of signal transduction;regulation of signaling;regulation of steroid hormone receptor signaling pathway;regulation of transcription from RNA polymerase II promoter;regulation of transcription, DNA-dependent;response to chemical stimulus;response to cytokine stimulus;response to interleukin-6;response to organic substance;response to stimulus;signal transduction;steroid hormone receptor signaling pathway		GO:0000122;GO:0001558;GO:0001649;GO:0002673;GO:0002682;GO:0002684;GO:0002697;GO:0002699;GO:0002920;GO:0002922;GO:0006139;GO:0006259;GO:0006325;GO:0006355;GO:0006357;GO:0006464;GO:0006476;GO:0006807;GO:0006996;GO:0007005;GO:0007165;GO:0008152;GO:0008277;GO:0008285;GO:0009058;GO:0009059;GO:0009889;GO:0009890;GO:0009891;GO:0009892;GO:0009893;GO:0009894;GO:0009895;GO:0009966;GO:0009967;GO:0009968;GO:0009987;GO:0010033;GO:0010468;GO:0010556;GO:0010557;GO:0010558;GO:0010604;GO:0010605;GO:0010627;GO:0010628;GO:0010629;GO:0010646;GO:0010647;GO:0010648;GO:0010740;GO:0010741;GO:0010941;GO:0010944;GO:0010954;GO:0016043;GO:0016568;GO:0016569;GO:0016570;GO:0016575;GO:0019219;GO:0019222;GO:0019538;GO:0023051;GO:0023056;GO:0023057;GO:0030154;GO:0030308;GO:0030449;GO:0030518;GO:0030522;GO:0031323;GO:0031324;GO:0031325;GO:0031326;GO:0031327;GO:0031328;GO:0031347;GO:0032101;GO:0032502;GO:0033143;GO:0033144;GO:0034097;GO:0034641;GO:0034645;GO:0035601;GO:0040008;GO:0042127;GO:0042176;GO:0042177;GO:0042221;GO:0042981;GO:0043067;GO:0043170;GO:0043408;GO:0043409;GO:0043410;GO:0043412;GO:0044237;GO:0044238;GO:0044249;GO:0044260;GO:0044267;GO:0045745;GO:0045892;GO:0045893;GO:0045917;GO:0045926;GO:0045934;GO:0045935;GO:0048518;GO:0048519;GO:0048522;GO:0048523;GO:0048583;GO:0048584;GO:0048585;GO:0048869;GO:0050727;GO:0050776;GO:0050778;GO:0050789;GO:0050794;GO:0050847;GO:0050896;GO:0051128;GO:0051171;GO:0051172;GO:0051173;GO:0051246;GO:0051247;GO:0051248;GO:0051252;GO:0051253;GO:0051254;GO:0051276;GO:0051716;GO:0060255;GO:0060765;GO:0060766;GO:0065007;GO:0070372;GO:0070373;GO:0070374;GO:0070613;GO:0070741;GO:0070887;GO:0071310;GO:0071345;GO:0071354;GO:0071840;GO:0071841;GO:0071842;GO:0071897;GO:0080090;GO:0080134;GO:0090304;GO:2000112;GO:2000113;GO:2000257;GO:2000259;GO:2000322;GO:2000323		Prohibitin	4	4	4	26,1	26,1	26,1	29,804	0	11,794	35569000	7	P35232;C9JW96;D6RBK0;C9JZ20;E7ESE2;E9PCW0	P35232;C9JW96	Prohibitin	PHB	798	PHB	C9JW96_HUMAN;PHB_HUMAN	1LU7
	0	0	0	0	0	0	0	0	0	8216500	0	0	0	0	0	0	0	0	0	0	0	0	0	0	0	0	11392000	0	0	0	0	0	0	0	0	0	0	13199000	0	0	0	0	0	0	0	0	0	0	7631900	0	0	0	0	0	0	11005000	0	0	0	0	0	24262000	0	0	0	0	0	0	0	0	0	0	0	0	0	0	0	0	0	0	0	0	0	0	0	0	0	0	0	0	0	0	0	0	0	0	0	0	0	0	0	0	0	0	0	0	0	0	0	0	0	0	0	0				biological regulation;cellular process;cellular response to abiotic stimulus;cellular response to osmotic stress;cellular response to stimulus;cellular response to stress;multicellular organismal process;negative regulation of catalytic activity;negative regulation of endopeptidase activity;negative regulation of hydrolase activity;negative regulation of molecular function;negative regulation of peptidase activity;neurological system process;regulation of biological process;regulation of catalytic activity;regulation of endopeptidase activity;regulation of hydrolase activity;regulation of metabolic process;regulation of molecular function;regulation of peptidase activity;response to abiotic stimulus;response to osmotic stress;response to stimulus;response to stress;sensory perception;sensory perception of mechanical stimulus;sensory perception of sound;system process	Amoebiasis	GO:0003008;GO:0006950;GO:0006970;GO:0007600;GO:0007605;GO:0009628;GO:0009987;GO:0010466;GO:0010951;GO:0019222;GO:0032501;GO:0033554;GO:0043086;GO:0044092;GO:0050789;GO:0050790;GO:0050877;GO:0050896;GO:0050954;GO:0051336;GO:0051346;GO:0051716;GO:0052547;GO:0052548;GO:0065007;GO:0065009;GO:0071214;GO:0071470	ko05146	Serpin B6	5	5	5	23,1	23,1	23,1	42,621	0	32,663	45161000	14	P35237;A0A2R8YD12;A0A024QZX5;A0A087X1N8;A0A2R8Y5S1;A0A2R8YDD0;A0A2R8Y517;A0A2R8Y6N4;A0A2R8Y6A7	P35237;A0A2R8YD12;A0A024QZX5;A0A087X1N8	Serpin B6	SERPINB6	799	SERPINB6	A0A024QZX5_HUMAN;A0A087X1N8_HUMAN;SPB6_HUMAN
	2199600128	566969984	12869000192	15479000064	1395900032	943070016	401420000	5313200128	505500000	314380000	2499000064	3426099968	402769984	2317299968	148010000	384449984	1586700032	367740000	972600000	214830000	462320000	129820000	2427000064	1069500032	252870000	798809984	5010500096	476500000	269390016	294960000	207970000	301600000	317030016	148240000	926790016	124820000	848129984	419590016	209260000	614640000	58488000	350900000	272430016	354369984	107520000	361540000	140130000	125240000	3046500096	40042000	120020000	269600000	74919000	43147000	42083000	472729984	75782000	1162099968	2678200064	883249984	1504600064	498249984	2857499904	3785700096	1137500032	655660032	3794700032	265280000	1239200000	1764099968	1219200000	1414499968	595080000	473340000	2022700032	1307900032	1718099968	114510000	582499968	571350016	1104800000	1934700032	242630000	1271800064	565969984	862940032	46752000	199270000	1230499968	1084499968	180050000	909830016	278560000	5609600000	5483700224	418049984	156970000	3635500032	89511000	496849984	1324300032	1888999936	141330000	135570000	4183200000	535680000	367449984	163320000	15734000	270560000	125330000	7588199936	2461299968	5086300160			+	anatomical structure development;cellular component organization;cellular component organization at cellular level;cellular component organization or biogenesis;cellular component organization or biogenesis at cellular level;cellular process;cytoskeleton organization;developmental process;epidermis development;gamete generation;intermediate filament cytoskeleton organization;intermediate filament organization;intermediate filament-based process;male gamete generation;multicellular organismal process;multicellular organismal reproductive process;organelle organization;reproductive process;skin development;spermatogenesis;tissue development		GO:0006996;GO:0007010;GO:0007276;GO:0007283;GO:0008544;GO:0009888;GO:0009987;GO:0016043;GO:0022414;GO:0032501;GO:0032502;GO:0043588;GO:0045103;GO:0045104;GO:0045109;GO:0048232;GO:0048609;GO:0048856;GO:0071840;GO:0071841;GO:0071842		Keratin, type I cytoskeletal 9	60	59	59	72,1	72,1	72,1	62,064	0	323,31	61429000000	11036	P35527;CON__P35527;K7EQQ3	P35527;CON__P35527;K7EQQ3	Keratin, type I cytoskeletal 9	KRT9	800	KRT9	K1C9_HUMAN;K7EQQ3_HUMAN
	59426000	36899000	48381000	4213800	60466000	14630000	6805100	163780000	89416000	46203000	44429000	8908200	152850000	28615000	94930000	16982000	6122300	110070000	31586000	455880000	200120000	380060000	61281000	339780000	67576000	156660000	23072000	224860000	18234000	113920000	142330000	100230000	23329000	0	18388000	57497000	0	79171000	0	103030000	8081900	24665000	72937000	19438000	11076000	32110000	9325000	0	159700000	24271000	0	662819968	0	20603000	28921000	39050000	19294000	132460000	742419968	12764000	762860032	416510016	721910016	61718000	22873000	542270016	156360000	158160000	120250000	595270016	76604000	904720000	314160000	226340000	248760000	541200000	8448800	930659968	976120000	729289984	34286000	438110016	106020000	290860000	415209984	57097000	24467000	9136100	235000000	405900000	92472000	67959000	469680000	122760000	55756000	44372000	1168999936	41242000	28560000	205530000	102400000	118440000	92567000	389569984	51368000	0	0	358160000	24742000	63798000	41763000	67631000	0	24412000				actin cytoskeleton organization;actin cytoskeleton reorganization;actin filament-based movement;actin filament-based process;actomyosin structure organization;anatomical structure formation involved in morphogenesis;angiogenesis;axon guidance;biological adhesion;biological regulation;blood vessel endothelial cell migration;cell adhesion;cell cycle process;cell differentiation;cell migration;cell motility;cell projection organization;cell surface receptor linked signaling pathway;cell-cell adhesion;cellular component movement;cellular component organization;cellular component organization at cellular level;cellular component organization or biogenesis;cellular component organization or biogenesis at cellular level;cellular developmental process;cellular membrane organization;cellular process;cellular response to stimulus;chemotaxis;chordate embryonic development;cytokinesis;cytoskeleton organization;developmental process;embryo development;embryo development ending in birth or egg hatching;endothelial cell migration;enzyme linked receptor protein signaling pathway;ephrin receptor signaling pathway;establishment of cell polarity;establishment of localization;establishment of localization in cell;establishment of lymphocyte polarity;establishment of meiotic spindle localization;establishment of organelle localization;establishment of protein localization;establishment of spindle localization;establishment of T cell polarity;establishment or maintenance of cell polarity;homotypic cell-cell adhesion;immune system process;in utero embryonic development;integrin-mediated signaling pathway;intracellular signal transduction;leukocyte differentiation;leukocyte migration;locomotion;macromolecule metabolic process;meiotic spindle organization;membrane invagination;membrane organization;membrane protein ectodomain proteolysis;membrane protein proteolysis;metabolic process;microtubule cytoskeleton organization;microtubule-based process;monocyte differentiation;myeloid cell differentiation;myeloid leukocyte differentiation;myoblast fusion;negative regulation of biological process;negative regulation of cell communication;negative regulation of cellular process;negative regulation of G-protein coupled receptor protein signaling pathway;negative regulation of response to stimulus;negative regulation of signal transduction;negative regulation of signaling;organelle organization;phagocytosis, engulfment;platelet aggregation;platelet formation;primary metabolic process;protein metabolic process;protein transport;proteolysis;regulation of anatomical structure morphogenesis;regulation of biological process;regulation of biological quality;regulation of cell communication;regulation of cell morphogenesis;regulation of cell shape;regulation of cellular component organization;regulation of cellular process;regulation of developmental process;regulation of G-protein coupled receptor protein signaling pathway;regulation of response to stimulus;regulation of signal transduction;regulation of signaling;response to chemical stimulus;response to external stimulus;response to stimulus;signal transduction;small GTPase mediated signal transduction;spindle organization;syncytium formation;syncytium formation by plasma membrane fusion;taxis;termination of G-protein coupled receptor signaling pathway;termination of signal transduction;transmembrane receptor protein tyrosine kinase signaling pathway;transport;uropod organization	Tight junction;Viral myocarditis	GO:0000212;GO:0000226;GO:0000768;GO:0000910;GO:0001525;GO:0001701;GO:0001767;GO:0001768;GO:0002376;GO:0002521;GO:0002573;GO:0006508;GO:0006509;GO:0006810;GO:0006911;GO:0006928;GO:0006935;GO:0006949;GO:0006996;GO:0007010;GO:0007017;GO:0007051;GO:0007155;GO:0007163;GO:0007165;GO:0007166;GO:0007167;GO:0007169;GO:0007229;GO:0007264;GO:0007411;GO:0007520;GO:0008152;GO:0008277;GO:0008360;GO:0009605;GO:0009790;GO:0009792;GO:0009966;GO:0009968;GO:0009987;GO:0010324;GO:0010646;GO:0010648;GO:0015031;GO:0016043;GO:0016044;GO:0016337;GO:0016477;GO:0019538;GO:0022402;GO:0022603;GO:0022604;GO:0022610;GO:0023021;GO:0023051;GO:0023057;GO:0030010;GO:0030029;GO:0030030;GO:0030036;GO:0030048;GO:0030099;GO:0030154;GO:0030220;GO:0030224;GO:0031032;GO:0031532;GO:0032502;GO:0032796;GO:0033619;GO:0034109;GO:0035556;GO:0038032;GO:0040011;GO:0042221;GO:0042330;GO:0043009;GO:0043170;GO:0043534;GO:0043542;GO:0044238;GO:0045184;GO:0045744;GO:0048013;GO:0048519;GO:0048523;GO:0048583;GO:0048585;GO:0048646;GO:0048869;GO:0048870;GO:0050789;GO:0050793;GO:0050794;GO:0050896;GO:0050900;GO:0051128;GO:0051234;GO:0051293;GO:0051295;GO:0051649;GO:0051656;GO:0051716;GO:0061024;GO:0065007;GO:0065008;GO:0070527;GO:0071840;GO:0071841;GO:0071842	ko04530;ko05416	Myosin-9	114	114	110	53,1	53,1	52,2	226,53	0	323,31	18579000000	3737	P35579;P35749;P35580;Q5BKV1;A0A0C4DFM8;B1AH99;A0A2R8Y4C3	P35579	Myosin-9	MYH9	801	MYH9	MYH9_HUMAN	2LNK;3ZWH;4CFQ;4CFR;4ETO
	0	0	0	0	0	0	0	0	0	0	0	0	0	0	0	0	0	0	0	0	0	0	0	0	0	0	4954700	0	0	0	0	0	0	0	0	0	0	0	0	0	0	0	0	0	0	0	0	0	0	0	0	0	0	0	0	0	0	0	0	0	0	0	0	0	0	0	0	0	0	0	0	0	0	0	0	0	0	0	0	0	0	0	0	0	0	0	0	0	0	0	0	0	0	0	0	0	0	0	0	0	0	0	0	0	0	0	0	0	0	0	0	0	0	0				cellular component organization;cellular component organization at cellular level;cellular component organization or biogenesis;cellular component organization or biogenesis at cellular level;cellular process;COPI coating of Golgi vesicle;establishment of localization;establishment of localization in cell;establishment of protein localization;Golgi transport vesicle coating;Golgi vesicle transport;intracellular protein transport;intracellular transport;intra-Golgi vesicle-mediated transport;membrane organization;organelle organization;protein transport;retrograde vesicle-mediated transport, Golgi to ER;transport;vesicle coating;vesicle organization;vesicle-mediated transport		GO:0006810;GO:0006886;GO:0006890;GO:0006891;GO:0006901;GO:0006996;GO:0009987;GO:0015031;GO:0016043;GO:0016050;GO:0016192;GO:0045184;GO:0046907;GO:0048193;GO:0048200;GO:0048205;GO:0051234;GO:0051649;GO:0061024;GO:0071840;GO:0071841;GO:0071842		Coatomer subunit beta'	2	2	2	5,4	5,4	5,4	102,49	0	14,726	8587800	2	P35606	P35606	Coatomer subunit beta	COPB2	802	COPB2	COPB2_HUMAN
	0	0	0	0	0	0	0	0	0	0	0	0	0	0	0	0	0	0	0	0	0	0	0	0	0	0	0	0	0	0	0	0	0	0	0	0	0	0	0	0	0	0	0	0	0	0	0	0	0	0	0	0	0	0	0	0	0	0	6267300	0	8542500	0	5559900	0	0	3767000	3965200	0	0	5023000	0	4005000	0	0	0	0	4725000	4591800	7050100	5419200	0	3894100	0	0	0	0	0	0	0	0	0	0	5158000	0	0	0	5964500	0	0	0	0	0	0	0	0	0	0	0	0	6032200	0	0	0	0				biological regulation;cell redox homeostasis;cellular chemical homeostasis;cellular homeostasis;cellular ion homeostasis;cellular macromolecule metabolic process;cellular metabolic process;cellular nitrogen compound metabolic process;cellular process;cellular protein metabolic process;chemical homeostasis;homeostatic process;ion homeostasis;macromolecule metabolic process;macromolecule modification;metabolic process;nitrogen compound metabolic process;nucleobase-containing compound metabolic process;nucleobase-containing small molecule interconversion;nucleobase-containing small molecule metabolic process;positive regulation of biological process;positive regulation of ion transmembrane transporter activity;positive regulation of membrane potential;positive regulation of molecular function;positive regulation of sodium ion transmembrane transporter activity;positive regulation of transport;positive regulation of transporter activity;primary metabolic process;protein deglutathionylation;protein metabolic process;protein modification process;regulation of biological process;regulation of biological quality;regulation of cellular process;regulation of ion transmembrane transport;regulation of ion transmembrane transporter activity;regulation of ion transport;regulation of localization;regulation of membrane potential;regulation of metal ion transport;regulation of molecular function;regulation of sodium ion transmembrane transporter activity;regulation of sodium ion transport;regulation of transmembrane transport;regulation of transmembrane transporter activity;regulation of transport;regulation of transporter activity;small molecule metabolic process		GO:0002028;GO:0006139;GO:0006464;GO:0006807;GO:0006873;GO:0008152;GO:0009987;GO:0010959;GO:0015949;GO:0019538;GO:0019725;GO:0022898;GO:0032409;GO:0032411;GO:0032412;GO:0032414;GO:0032879;GO:0034641;GO:0034762;GO:0034765;GO:0042391;GO:0042592;GO:0043170;GO:0043269;GO:0043412;GO:0044093;GO:0044237;GO:0044238;GO:0044260;GO:0044267;GO:0044281;GO:0045454;GO:0045838;GO:0048518;GO:0048878;GO:0050789;GO:0050794;GO:0050801;GO:0051049;GO:0051050;GO:0055082;GO:0055086;GO:0065007;GO:0065008;GO:0065009;GO:0080058;GO:2000649;GO:2000651		Glutaredoxin-1	5	5	5	84	84	84	11,776	0	52,258	200450000	31	P35754	P35754	Glutaredoxin-1	GLRX	803	GLRX	GLRX1_HUMAN	1B4Q;1JHB;4RQR
	0	0	0	0	0	0	0	0	0	0	0	0	0	0	0	0	0	0	0	0	0	0	0	0	0	0	0	0	0	0	0	0	0	0	0	0	0	0	0	0	0	0	0	0	0	0	0	0	0	0	0	0	0	0	0	0	0	0	0	0	0	0	0	0	0	0	0	0	0	0	0	0	0	0	0	0	0	0	0	0	0	0	0	0	0	0	0	0	0	0	0	0	0	0	0	0	0	0	0	0	0	0	0	0	0	0	0	2489500	0	0	0	0	0	0				activation of NF-kappaB-inducing kinase activity;activation of protein kinase activity;anatomical structure development;apoptosis;biological regulation;carbohydrate metabolic process;cartilage development;cell death;cellular process;cellular response to chemical stimulus;cellular response to cytokine stimulus;cellular response to organic substance;cellular response to stimulus;cellular response to tumor necrosis factor;cytokine secretion;death;defense response;developmental process;establishment of localization;establishment of localization in cell;establishment of protein localization;immune response;immune system process;inflammatory response;interleukin-8 secretion;lung development;metabolic process;organ development;positive regulation of angiogenesis;positive regulation of biological process;positive regulation of catalytic activity;positive regulation of cell communication;positive regulation of cellular metabolic process;positive regulation of cellular process;positive regulation of cellular protein metabolic process;positive regulation of developmental process;positive regulation of ERK1 and ERK2 cascade;positive regulation of intracellular protein kinase cascade;positive regulation of kinase activity;positive regulation of macromolecule metabolic process;positive regulation of MAPKKK cascade;positive regulation of metabolic process;positive regulation of molecular function;positive regulation of peptidyl-threonine phosphorylation;positive regulation of phosphate metabolic process;positive regulation of phosphorus metabolic process;positive regulation of phosphorylation;positive regulation of protein kinase activity;positive regulation of protein kinase B signaling cascade;positive regulation of protein metabolic process;positive regulation of protein modification process;positive regulation of protein phosphorylation;positive regulation of protein serine/threonine kinase activity;positive regulation of response to stimulus;positive regulation of signal transduction;positive regulation of signaling;positive regulation of transferase activity;primary metabolic process;programmed cell death;protein secretion;protein transport;regulation of anatomical structure morphogenesis;regulation of angiogenesis;regulation of biological process;regulation of catalytic activity;regulation of cell communication;regulation of cellular metabolic process;regulation of cellular process;regulation of cellular protein metabolic process;regulation of developmental process;regulation of ERK1 and ERK2 cascade;regulation of intracellular protein kinase cascade;regulation of kinase activity;regulation of macromolecule metabolic process;regulation of MAPKKK cascade;regulation of metabolic process;regulation of molecular function;regulation of multicellular organismal development;regulation of multicellular organismal process;regulation of peptidyl-threonine phosphorylation;regulation of phosphate metabolic process;regulation of phosphorus metabolic process;regulation of phosphorylation;regulation of primary metabolic process;regulation of protein kinase activity;regulation of protein kinase B signaling cascade;regulation of protein metabolic process;regulation of protein modification process;regulation of protein phosphorylation;regulation of protein serine/threonine kinase activity;regulation of response to stimulus;regulation of signal transduction;regulation of signaling;regulation of transferase activity;response to abiotic stimulus;response to chemical stimulus;response to cytokine stimulus;response to external stimulus;response to interleukin-1;response to interleukin-6;response to mechanical stimulus;response to organic substance;response to stimulus;response to stress;response to tumor necrosis factor;response to wounding;secretion;secretion by cell;tissue development;transport	Amino sugar and nucleotide sugar metabolism	GO:0001932;GO:0001934;GO:0002376;GO:0005975;GO:0006810;GO:0006915;GO:0006950;GO:0006952;GO:0006954;GO:0006955;GO:0007250;GO:0008152;GO:0008219;GO:0009306;GO:0009605;GO:0009611;GO:0009612;GO:0009628;GO:0009888;GO:0009893;GO:0009966;GO:0009967;GO:0009987;GO:0010033;GO:0010562;GO:0010604;GO:0010627;GO:0010646;GO:0010647;GO:0010740;GO:0010799;GO:0010800;GO:0012501;GO:0015031;GO:0016265;GO:0019220;GO:0019222;GO:0022603;GO:0023051;GO:0023056;GO:0030324;GO:0031323;GO:0031325;GO:0031399;GO:0031401;GO:0032147;GO:0032268;GO:0032270;GO:0032502;GO:0032940;GO:0033674;GO:0034097;GO:0034612;GO:0042221;GO:0042325;GO:0042327;GO:0043085;GO:0043408;GO:0043410;GO:0043549;GO:0044093;GO:0044238;GO:0045184;GO:0045765;GO:0045766;GO:0045859;GO:0045860;GO:0045937;GO:0046903;GO:0048513;GO:0048518;GO:0048522;GO:0048583;GO:0048584;GO:0048856;GO:0050663;GO:0050789;GO:0050790;GO:0050793;GO:0050794;GO:0050896;GO:0051094;GO:0051174;GO:0051216;GO:0051234;GO:0051239;GO:0051246;GO:0051247;GO:0051338;GO:0051347;GO:0051649;GO:0051716;GO:0051896;GO:0051897;GO:0060255;GO:0065007;GO:0065009;GO:0070372;GO:0070374;GO:0070555;GO:0070741;GO:0070887;GO:0071310;GO:0071345;GO:0071356;GO:0071900;GO:0071902;GO:0072606;GO:0080090;GO:2000026	ko00520	Chitinase-3-like protein 1	1	1	1	6,8	6,8	6,8	42,625	0	3,9164	16329000	1	P36222	P36222	Chitinase-3-like protein 1	CHI3L1	804	CHI3L1	CH3L1_HUMAN	1HJV;1HJW;1HJX;1LA7;1NWR;1NWS;1NWT;1NWU
	0	0	0	0	0	0	0	0	0	0	0	0	0	0	0	0	0	0	0	0	0	0	0	0	0	0	0	0	0	0	0	0	0	0	0	0	0	0	0	0	0	0	0	0	0	0	0	0	0	0	0	0	0	0	0	0	0	0	0	720940	0	0	0	0	0	0	0	0	0	0	0	0	0	0	0	0	0	0	0	0	0	0	0	0	0	0	0	0	0	0	0	0	0	0	0	0	0	0	0	0	0	0	0	0	0	0	0	0	0	0	0	0	0	0				ATP biosynthetic process;ATP metabolic process;ATP synthesis coupled proton transport;biosynthetic process;cation transport;cellular biosynthetic process;cellular metabolic process;cellular nitrogen compound biosynthetic process;cellular nitrogen compound metabolic process;cellular process;electron transport chain;energy coupled proton transport, down electrochemical gradient;establishment of localization;establishment of localization in cell;generation of precursor metabolites and energy;heterocycle biosynthetic process;heterocycle metabolic process;hydrogen transport;intracellular transport;ion transmembrane transport;ion transport;metabolic process;mitochondrial ATP synthesis coupled proton transport;mitochondrial transport;monovalent inorganic cation transport;nitrogen compound metabolic process;nucleobase-containing compound biosynthetic process;nucleobase-containing compound metabolic process;nucleobase-containing small molecule metabolic process;nucleoside phosphate metabolic process;nucleoside triphosphate biosynthetic process;nucleoside triphosphate metabolic process;nucleotide biosynthetic process;nucleotide metabolic process;oxidation-reduction process;oxidative phosphorylation;phosphate-containing compound metabolic process;phosphorus metabolic process;phosphorylation;primary metabolic process;proton transport;purine nucleoside triphosphate biosynthetic process;purine nucleoside triphosphate metabolic process;purine nucleotide biosynthetic process;purine nucleotide metabolic process;purine ribonucleoside triphosphate biosynthetic process;purine ribonucleoside triphosphate metabolic process;purine ribonucleotide biosynthetic process;purine ribonucleotide metabolic process;purine-containing compound biosynthetic process;purine-containing compound metabolic process;respiratory electron transport chain;ribonucleoside triphosphate biosynthetic process;ribonucleoside triphosphate metabolic process;ribonucleotide biosynthetic process;ribonucleotide metabolic process;small molecule metabolic process;transmembrane transport;transport	Alzheimer's disease;Huntington's disease;Oxidative phosphorylation;Parkinson's disease	GO:0006091;GO:0006119;GO:0006139;GO:0006163;GO:0006164;GO:0006753;GO:0006754;GO:0006793;GO:0006796;GO:0006807;GO:0006810;GO:0006811;GO:0006812;GO:0006818;GO:0006839;GO:0008152;GO:0009058;GO:0009117;GO:0009141;GO:0009142;GO:0009144;GO:0009145;GO:0009150;GO:0009152;GO:0009165;GO:0009199;GO:0009201;GO:0009205;GO:0009206;GO:0009259;GO:0009260;GO:0009987;GO:0015672;GO:0015985;GO:0015986;GO:0015992;GO:0016310;GO:0018130;GO:0022900;GO:0022904;GO:0034220;GO:0034641;GO:0034654;GO:0042776;GO:0044237;GO:0044238;GO:0044249;GO:0044271;GO:0044281;GO:0046034;GO:0046483;GO:0046907;GO:0051234;GO:0051649;GO:0055085;GO:0055086;GO:0055114;GO:0072521;GO:0072522	ko00190;ko05010;ko05012;ko05016	ATP synthase subunit gamma, mitochondrial	1	1	1	4,4	4,4	4,4	32,996	0,0011136	3,0258	8557100	3	P36542	P36542	ATP synthase subunit gamma, mitochondrial	ATP5C1	805	ATP5C1	ATPG_HUMAN
	0	0	0	0	0	0	0	0	0	0	0	0	0	0	0	0	0	0	0	0	0	0	0	0	0	0	0	0	0	0	0	0	0	0	0	0	0	0	0	0	0	0	0	0	0	0	0	0	0	0	0	0	0	0	0	0	0	0	0	0	0	0	0	0	0	0	0	0	0	0	0	0	0	0	0	0	0	0	0	0	0	0	0	0	0	0	0	0	0	0	0	0	0	0	0	0	2114600	0	0	0	0	0	0	0	0	0	0	0	0	0	0	0	0	0				ATP hydrolysis coupled proton transport;biological regulation;cation homeostasis;cation transport;cell surface receptor linked signaling pathway;cellular cation homeostasis;cellular chemical homeostasis;cellular component organization;cellular component organization at cellular level;cellular component organization or biogenesis;cellular component organization or biogenesis at cellular level;cellular homeostasis;cellular ion homeostasis;cellular iron ion homeostasis;cellular metal ion homeostasis;cellular process;cellular response to chemical stimulus;cellular response to endogenous stimulus;cellular response to hormone stimulus;cellular response to insulin stimulus;cellular response to organic substance;cellular response to peptide hormone stimulus;cellular response to stimulus;chemical homeostasis;energy coupled proton transport, against electrochemical gradient;enzyme linked receptor protein signaling pathway;establishment of localization;establishment of protein localization;ferric iron transport;homeostatic process;hydrogen transport;insulin receptor signaling pathway;interaction with host;interspecies interaction between organisms;ion homeostasis;ion transmembrane transport;ion transport;iron ion homeostasis;iron ion transport;metal ion homeostasis;metal ion transport;monovalent inorganic cation transport;multi-organism process;organelle organization;phagosome maturation;protein transport;proton transport;regulation of biological process;regulation of biological quality;regulation of cellular process;response to chemical stimulus;response to endogenous stimulus;response to hormone stimulus;response to insulin stimulus;response to organic substance;response to peptide hormone stimulus;response to stimulus;signal transduction;transferrin transport;transition metal ion transport;transmembrane receptor protein tyrosine kinase signaling pathway;transmembrane transport;transport	Collecting duct acid secretion;Epithelial cell signaling in Helicobacter pylori infection;Oxidative phosphorylation;Phagosome;Rheumatoid arthritis;Vibrio cholerae infection	GO:0000041;GO:0006810;GO:0006811;GO:0006812;GO:0006818;GO:0006826;GO:0006873;GO:0006875;GO:0006879;GO:0006996;GO:0007165;GO:0007166;GO:0007167;GO:0007169;GO:0008286;GO:0009719;GO:0009725;GO:0009987;GO:0010033;GO:0015031;GO:0015672;GO:0015682;GO:0015988;GO:0015991;GO:0015992;GO:0016043;GO:0019725;GO:0030001;GO:0030003;GO:0032868;GO:0032869;GO:0032870;GO:0033572;GO:0034220;GO:0042221;GO:0042592;GO:0043434;GO:0044419;GO:0045184;GO:0048878;GO:0050789;GO:0050794;GO:0050801;GO:0050896;GO:0051234;GO:0051701;GO:0051704;GO:0051716;GO:0055065;GO:0055072;GO:0055080;GO:0055082;GO:0055085;GO:0065007;GO:0065008;GO:0070887;GO:0071310;GO:0071375;GO:0071495;GO:0071840;GO:0071841;GO:0071842;GO:0090382	ko00190;ko04145;ko04966;ko05110;ko05120;ko05323	V-type proton ATPase subunit E 1	2	2	2	11,1	11,1	11,1	26,145	0	3,3053	44108000	9	P36543	P36543	V-type proton ATPase subunit E 1	ATP6V1E1	806	ATP6V1E1	VATE1_HUMAN
	9955000	0	0	0	0	0	0	0	0	20184000	0	0	0	0	0	0	0	0	0	0	0	0	0	0	0	0	29920000	0	12845000	0	0	0	0	0	0	0	0	37547000	0	0	0	0	26332000	0	0	0	0	0	20851000	0	0	15510000	0	0	0	37413000	0	22000000	18153000	7819600	0	41248000	0	19374000	0	9605000	30533000	0	0	0	0	16972000	0	12680000	11702000	0	0	0	15799000	0	9628000	29047000	16923000	0	38574000	0	0	0	0	0	0	24413000	0	0	0	0	0	0	0	0	0	0	0	0	0	0	0	8214600	0	0	0	0	0	0				anatomical structure morphogenesis;biological regulation;cellular component movement;cellular component organization;cellular component organization at cellular level;cellular component organization or biogenesis;cellular component organization or biogenesis at cellular level;cellular process;developmental process;developmental process involved in reproduction;extracellular matrix organization;extracellular structure organization;gland morphogenesis;morphogenesis of an epithelium;negative regulation of catalytic activity;negative regulation of endopeptidase activity;negative regulation of hydrolase activity;negative regulation of molecular function;negative regulation of peptidase activity;organ morphogenesis;prostate gland morphogenesis;regulation of biological process;regulation of catalytic activity;regulation of cell proliferation;regulation of cellular process;regulation of endopeptidase activity;regulation of epithelial cell proliferation;regulation of hydrolase activity;regulation of metabolic process;regulation of molecular function;regulation of peptidase activity;reproductive process;tissue morphogenesis	p53 signaling pathway	GO:0002009;GO:0003006;GO:0006928;GO:0009653;GO:0009887;GO:0009987;GO:0010466;GO:0010951;GO:0016043;GO:0019222;GO:0022414;GO:0022612;GO:0030198;GO:0032502;GO:0042127;GO:0043062;GO:0043086;GO:0044092;GO:0048729;GO:0050678;GO:0050789;GO:0050790;GO:0050794;GO:0051336;GO:0051346;GO:0052547;GO:0052548;GO:0060512;GO:0065007;GO:0065009;GO:0071840;GO:0071841;GO:0071842	ko04115	Serpin B5	7	7	7	29,6	29,6	29,6	42,1	0	175,99	275260000	64	P36952;C9JLM5	P36952	Serpin B5	SERPINB5	807	SERPINB5	SPB5_HUMAN	1WZ9;1XQG;1XQJ;1XU8
	9450100	0	0	0	0	0	0	0	33630000	30517000	0	0	0	0	0	0	55616000	0	0	0	0	0	0	17972000	0	0	0	0	0	0	0	0	0	0	0	0	0	0	0	0	0	0	0	0	0	0	0	0	0	0	0	0	0	0	0	0	0	0	8521700	27114000	3724200	12640000	14173000	9226200	0	12544000	21861000	34927000	11304000	10248000	0	16954000	28833000	34459000	24216000	0	19592000	22739000	8311600	31124000	0	7551800	0	32204000	17270000	27701000	0	0	26915000	28079000	0	0	19621000	20484000	9443600	53285000	17703000	0	0	25338000	22212000	0	57108000	0	0	0	0	40502000	0	30770000	50884000	0	0	16111000				aging;anatomical structure development;behavior;biological regulation;carbohydrate homeostasis;cell communication;cell proliferation;cellular chemical homeostasis;cellular glucose homeostasis;cellular homeostasis;cellular process;cellular response to carbohydrate stimulus;cellular response to chemical stimulus;cellular response to cobalt ion;cellular response to corticosteroid stimulus;cellular response to dexamethasone stimulus;cellular response to endogenous stimulus;cellular response to external stimulus;cellular response to extracellular stimulus;cellular response to glucocorticoid stimulus;cellular response to glucose stimulus;cellular response to hexose stimulus;cellular response to hormone stimulus;cellular response to inorganic substance;cellular response to metal ion;cellular response to monosaccharide stimulus;cellular response to nutrient;cellular response to nutrient levels;cellular response to organic substance;cellular response to retinoic acid;cellular response to steroid hormone stimulus;cellular response to stimulus;cellular response to vitamin;cellular response to vitamin A;chemical homeostasis;cognition;developmental process;glucose homeostasis;homeostatic process;kidney development;learning or memory;memory;multicellular organismal development;multicellular organismal process;multicellular organismal reproductive process;negative regulation of angiogenesis;negative regulation of biological process;negative regulation of catalytic activity;negative regulation of cell migration;negative regulation of cell motility;negative regulation of cell proliferation;negative regulation of cellular component movement;negative regulation of cellular process;negative regulation of defense response;negative regulation of developmental process;negative regulation of endopeptidase activity;negative regulation of endothelial cell migration;negative regulation of epithelial cell proliferation;negative regulation of epithelial cell proliferation involved in prostate gland development;negative regulation of gene expression;negative regulation of hydrolase activity;negative regulation of inflammatory response;negative regulation of locomotion;negative regulation of macromolecule metabolic process;negative regulation of metabolic process;negative regulation of molecular function;negative regulation of peptidase activity;negative regulation of reproductive process;negative regulation of response to external stimulus;negative regulation of response to stimulus;neurological system process;organ development;ovulation cycle;positive regulation of biological process;positive regulation of cell development;positive regulation of cell differentiation;positive regulation of cell projection organization;positive regulation of cellular component organization;positive regulation of cellular process;positive regulation of developmental process;positive regulation of neurogenesis;positive regulation of neuron projection development;regulation of anatomical structure morphogenesis;regulation of angiogenesis;regulation of biological process;regulation of biological quality;regulation of catalytic activity;regulation of cell development;regulation of cell differentiation;regulation of cell migration;regulation of cell motility;regulation of cell projection organization;regulation of cell proliferation;regulation of cellular component movement;regulation of cellular component organization;regulation of cellular process;regulation of defense response;regulation of developmental process;regulation of endopeptidase activity;regulation of endothelial cell migration;regulation of epithelial cell proliferation;regulation of epithelial cell proliferation involved in prostate gland development;regulation of gene expression;regulation of hydrolase activity;regulation of inflammatory response;regulation of localization;regulation of locomotion;regulation of macromolecule metabolic process;regulation of metabolic process;regulation of molecular function;regulation of multicellular organismal development;regulation of multicellular organismal process;regulation of nervous system development;regulation of neurogenesis;regulation of neuron differentiation;regulation of neuron projection development;regulation of peptidase activity;regulation of reproductive process;regulation of response to external stimulus;regulation of response to stimulus;regulation of response to stress;reproductive process;response to abiotic stimulus;response to acidity;response to arsenic-containing substance;response to carbohydrate stimulus;response to chemical stimulus;response to cobalt ion;response to corticosteroid stimulus;response to cortisol stimulus;response to dexamethasone stimulus;response to endogenous stimulus;response to external stimulus;response to extracellular stimulus;response to glucocorticoid stimulus;response to glucose stimulus;response to hexose stimulus;response to hormone stimulus;response to inorganic substance;response to metal ion;response to monosaccharide stimulus;response to nutrient;response to nutrient levels;response to organic substance;response to pH;response to retinoic acid;response to steroid hormone stimulus;response to stimulus;response to vitamin;response to vitamin A;retina development in camera-type eye;rhythmic process;short-term memory;system process		GO:0001678;GO:0001822;GO:0003008;GO:0007154;GO:0007275;GO:0007568;GO:0007584;GO:0007610;GO:0007611;GO:0007613;GO:0007614;GO:0008283;GO:0008285;GO:0009268;GO:0009605;GO:0009628;GO:0009719;GO:0009725;GO:0009743;GO:0009746;GO:0009749;GO:0009892;GO:0009987;GO:0009991;GO:0010033;GO:0010035;GO:0010038;GO:0010447;GO:0010466;GO:0010468;GO:0010594;GO:0010596;GO:0010605;GO:0010629;GO:0010720;GO:0010951;GO:0010975;GO:0010976;GO:0016525;GO:0019222;GO:0019725;GO:0022414;GO:0022603;GO:0030334;GO:0030336;GO:0031344;GO:0031346;GO:0031347;GO:0031348;GO:0031667;GO:0031668;GO:0031669;GO:0031670;GO:0031960;GO:0032025;GO:0032101;GO:0032102;GO:0032501;GO:0032502;GO:0032526;GO:0032870;GO:0032879;GO:0033189;GO:0033273;GO:0033500;GO:0034284;GO:0040012;GO:0040013;GO:0042127;GO:0042221;GO:0042592;GO:0042593;GO:0042698;GO:0043086;GO:0044092;GO:0045595;GO:0045597;GO:0045664;GO:0045765;GO:0046685;GO:0048511;GO:0048513;GO:0048518;GO:0048519;GO:0048522;GO:0048523;GO:0048545;GO:0048583;GO:0048585;GO:0048609;GO:0048856;GO:0048878;GO:0050678;GO:0050680;GO:0050727;GO:0050728;GO:0050767;GO:0050769;GO:0050789;GO:0050790;GO:0050793;GO:0050794;GO:0050877;GO:0050890;GO:0050896;GO:0051093;GO:0051094;GO:0051128;GO:0051130;GO:0051239;GO:0051270;GO:0051271;GO:0051336;GO:0051346;GO:0051384;GO:0051414;GO:0051716;GO:0051960;GO:0052547;GO:0052548;GO:0055082;GO:0060041;GO:0060255;GO:0060284;GO:0060768;GO:0060770;GO:0065007;GO:0065008;GO:0065009;GO:0070887;GO:0071241;GO:0071248;GO:0071279;GO:0071295;GO:0071299;GO:0071300;GO:0071310;GO:0071322;GO:0071326;GO:0071331;GO:0071333;GO:0071383;GO:0071384;GO:0071385;GO:0071495;GO:0071496;GO:0071548;GO:0071549;GO:0080134;GO:2000026;GO:2000145;GO:2000146;GO:2000241;GO:2000242		Pigment epithelium-derived factor	12	12	12	36,6	36,6	36,6	46,312	0	92,443	1052200000	159	P36955;I3L4Z0;I3L4N7;I3L3Z3;I3L2R7;CON__Q95121;I3L425;I3L4F9;I3L107;I3L1U4	P36955	Pigment epithelium-derived factor	SERPINF1	808	SERPINF1	PEDF_HUMAN	1IMV
	0	0	0	0	0	0	0	0	0	0	0	0	0	0	26039000	0	0	0	0	24788000	0	0	0	22340000	0	0	0	0	0	16574000	0	26114000	0	0	0	0	0	0	0	0	0	0	0	0	0	0	0	0	0	0	0	23390000	0	21435000	0	0	0	0	26647000	0	23879000	14095000	11046000	40704000	0	35557000	12202000	20857000	25021000	36700000	0	20929000	4829300	12325000	21427000	0	8901000	43509000	47039000	12990000	0	56919000	0	13755000	83018000	0	0	0	0	9762000	0	0	6896200	0	0	10428000	15360000	0	0	8074100	14649000	0	0	7139700	0	0	0	27023000	0	0	15592000	6195700	0	0				cell differentiation;cellular developmental process;cellular process;developmental process;epithelial cell differentiation		GO:0009987;GO:0030154;GO:0030855;GO:0032502;GO:0048869		Transgelin-2	7	7	7	31,6	31,6	31,6	21,086	0	35,765	1012700000	222	X6RJP6;P37802	X6RJP6;P37802	Transgelin-2	TAGLN2	809	TAGLN2	TAGL2_HUMAN;X6RJP6_HUMAN	1WYM
	8043600	11711000	0	0	21701000	18156000	23676000	35878000	28114000	17614000	0	37475000	27496000	0	18415000	0	15158000	0	9872300	62285000	38702000	49238000	5017200	21737000	12936000	51843000	14551000	13277000	6428600	36625000	13545000	3954100	0	39288000	0	0	0	10684000	0	0	37640000	33986000	11871000	0	0	0	0	0	19608000	0	0	97242000	0	0	0	12596000	34183000	26457000	83683000	0	178100000	21765000	62967000	10648000	0	47948000	11667000	20318000	0	80540000	10668000	110920000	28518000	17748000	22863000	33191000	24796000	107780000	52344000	75869000	32697000	22893000	0	59547000	25740000	13642000	0	0	29529000	56670000	0	0	120810000	12180000	22506000	16435000	162620000	16591000	0	53481000	29583000	51922000	40611000	82291000	19294000	0	0	35251000	0	12994000	3839700	28221000	14988000	11030000				alcohol biosynthetic process;alcohol catabolic process;alcohol metabolic process;biosynthetic process;carbohydrate biosynthetic process;carbohydrate catabolic process;carbohydrate metabolic process;catabolic process;cellular biosynthetic process;cellular carbohydrate biosynthetic process;cellular carbohydrate catabolic process;cellular carbohydrate metabolic process;cellular metabolic process;cellular nitrogen compound metabolic process;cellular process;coenzyme metabolic process;cofactor metabolic process;energy derivation by oxidation of organic compounds;energy reserve metabolic process;generation of precursor metabolites and energy;glucose catabolic process;glucose metabolic process;heterocycle metabolic process;hexose catabolic process;hexose metabolic process;metabolic process;monosaccharide biosynthetic process;monosaccharide catabolic process;monosaccharide metabolic process;NADP metabolic process;NADPH regeneration;nicotinamide nucleotide metabolic process;nitrogen compound metabolic process;nucleobase-containing compound metabolic process;nucleobase-containing small molecule metabolic process;nucleoside phosphate metabolic process;nucleotide metabolic process;oxidation-reduction process;oxidoreduction coenzyme metabolic process;pentose biosynthetic process;pentose metabolic process;pentose-phosphate shunt;primary metabolic process;pyridine nucleotide metabolic process;pyridine-containing compound metabolic process;small molecule biosynthetic process;small molecule catabolic process;small molecule metabolic process;xylulose biosynthetic process;xylulose metabolic process	Pentose phosphate pathway	GO:0005975;GO:0005996;GO:0005997;GO:0005999;GO:0006006;GO:0006007;GO:0006066;GO:0006091;GO:0006098;GO:0006112;GO:0006139;GO:0006732;GO:0006733;GO:0006739;GO:0006740;GO:0006753;GO:0006807;GO:0008152;GO:0009056;GO:0009058;GO:0009117;GO:0009987;GO:0015980;GO:0016051;GO:0016052;GO:0019318;GO:0019320;GO:0019321;GO:0019322;GO:0019362;GO:0034637;GO:0034641;GO:0044237;GO:0044238;GO:0044249;GO:0044262;GO:0044275;GO:0044281;GO:0044282;GO:0044283;GO:0046164;GO:0046165;GO:0046364;GO:0046365;GO:0046483;GO:0046496;GO:0051186;GO:0055086;GO:0055114;GO:0072524	ko00030	Transaldolase	16	16	16	39,8	39,8	39,8	37,54	0	62,069	2615100000	438	P37837;F2Z393	P37837;F2Z393	Transaldolase	TALDO1	810	TALDO1	F2Z393_HUMAN;TALDO_HUMAN	1F05
	0	0	0	0	0	0	0	0	0	0	0	0	0	0	0	0	0	0	0	0	0	0	0	0	0	0	0	0	0	0	0	0	0	0	0	0	0	0	0	0	0	0	0	0	0	0	0	0	0	0	0	0	0	0	0	0	0	0	0	0	0	0	0	0	0	0	0	0	0	0	0	0	0	0	0	0	0	0	3034000	0	0	0	0	0	0	0	0	0	0	0	0	0	0	0	0	0	0	0	0	0	0	0	0	0	0	0	0	0	0	0	0	0	0	0				biological regulation;biosynthetic process;cell differentiation;cellular biosynthetic process;cellular component assembly;cellular component assembly at cellular level;cellular component organization;cellular component organization at cellular level;cellular component organization or biogenesis;cellular component organization or biogenesis at cellular level;cellular developmental process;cellular macromolecular complex assembly;cellular macromolecular complex subunit organization;cellular macromolecule biosynthetic process;cellular macromolecule metabolic process;cellular metabolic process;cellular nitrogen compound metabolic process;cellular process;cellular response to chemical stimulus;cellular response to cytokine stimulus;cellular response to interleukin-1;cellular response to organic substance;cellular response to stimulus;developmental process;gene expression;macromolecular complex assembly;macromolecular complex subunit organization;macromolecule biosynthetic process;macromolecule metabolic process;membrane protein ectodomain proteolysis;membrane protein proteolysis;metabolic process;mRNA metabolic process;mRNA processing;mRNA splice site selection;negative regulation of biological process;negative regulation of cellular metabolic process;negative regulation of cellular process;negative regulation of macromolecule metabolic process;negative regulation of metabolic process;negative regulation of mRNA processing;negative regulation of nitrogen compound metabolic process;negative regulation of nuclear mRNA splicing, via spliceosome;negative regulation of nucleobase-containing compound metabolic process;negative regulation of RNA metabolic process;negative regulation of RNA splicing;nitrogen compound metabolic process;nuclear mRNA splicing, via spliceosome;nucleic acid metabolic process;nucleobase-containing compound metabolic process;osteoblast differentiation;positive regulation of biological process;positive regulation of biosynthetic process;positive regulation of cellular biosynthetic process;positive regulation of cellular metabolic process;positive regulation of cellular process;positive regulation of gene expression;positive regulation of macromolecule biosynthetic process;positive regulation of macromolecule metabolic process;positive regulation of metabolic process;positive regulation of mRNA processing;positive regulation of nitrogen compound metabolic process;positive regulation of nuclear mRNA splicing, via spliceosome;positive regulation of nucleobase-containing compound metabolic process;positive regulation of RNA metabolic process;positive regulation of RNA splicing;positive regulation of transcription from RNA polymerase II promoter;positive regulation of transcription, DNA-dependent;primary metabolic process;protein complex assembly;protein complex subunit organization;protein homooligomerization;protein metabolic process;protein oligomerization;proteolysis;regulation of alternative nuclear mRNA splicing, via spliceosome;regulation of biological process;regulation of biosynthetic process;regulation of cellular biosynthetic process;regulation of cellular macromolecule biosynthetic process;regulation of cellular metabolic process;regulation of cellular process;regulation of gene expression;regulation of macromolecule biosynthetic process;regulation of macromolecule metabolic process;regulation of metabolic process;regulation of mRNA processing;regulation of nitrogen compound metabolic process;regulation of nuclear mRNA splicing, via spliceosome;regulation of nucleobase-containing compound metabolic process;regulation of primary metabolic process;regulation of RNA metabolic process;regulation of RNA splicing;regulation of transcription from RNA polymerase II promoter;regulation of transcription, DNA-dependent;response to chemical stimulus;response to cytokine stimulus;response to interleukin-1;response to organic substance;response to stimulus;ribonucleoprotein complex assembly;ribonucleoprotein complex subunit organization;RNA biosynthetic process;RNA metabolic process;RNA processing;RNA splicing;RNA splicing, via transesterification reactions;RNA splicing, via transesterification reactions with bulged adenosine as nucleophile;transcription from RNA polymerase II promoter;transcription, DNA-dependent	Spliceosome	GO:0000375;GO:0000377;GO:0000381;GO:0000398;GO:0001649;GO:0006139;GO:0006351;GO:0006355;GO:0006357;GO:0006366;GO:0006376;GO:0006396;GO:0006397;GO:0006461;GO:0006508;GO:0006509;GO:0006807;GO:0008152;GO:0008380;GO:0009058;GO:0009059;GO:0009889;GO:0009891;GO:0009892;GO:0009893;GO:0009987;GO:0010033;GO:0010467;GO:0010468;GO:0010556;GO:0010557;GO:0010604;GO:0010605;GO:0010628;GO:0016043;GO:0016070;GO:0016071;GO:0019219;GO:0019222;GO:0019538;GO:0022607;GO:0022618;GO:0030154;GO:0031323;GO:0031324;GO:0031325;GO:0031326;GO:0031328;GO:0032502;GO:0032774;GO:0033119;GO:0033120;GO:0033619;GO:0034097;GO:0034621;GO:0034622;GO:0034641;GO:0034645;GO:0042221;GO:0043170;GO:0043484;GO:0043933;GO:0044237;GO:0044238;GO:0044249;GO:0044260;GO:0045893;GO:0045934;GO:0045935;GO:0045944;GO:0048024;GO:0048025;GO:0048026;GO:0048518;GO:0048519;GO:0048522;GO:0048523;GO:0048869;GO:0050684;GO:0050685;GO:0050686;GO:0050789;GO:0050794;GO:0050896;GO:0051171;GO:0051172;GO:0051173;GO:0051252;GO:0051253;GO:0051254;GO:0051259;GO:0051260;GO:0051716;GO:0060255;GO:0065003;GO:0065007;GO:0070555;GO:0070887;GO:0071310;GO:0071345;GO:0071347;GO:0071822;GO:0071826;GO:0071840;GO:0071841;GO:0071842;GO:0071844;GO:0080090;GO:0090304;GO:2000112	ko03040	RNA binding motif protein, X-linked-like-1;RNA-binding motif protein, X chromosome;RNA-binding motif protein, X chromosome, N-terminally processed	2	2	2	9,7	9,7	9,7	42,331	0	4,1929	11299000	1	P38159;H3BNC1;H3BR27;A0A1B0GUK8;H3BUY5;H3BT71;Q96E39	P38159;H3BNC1;H3BR27;A0A1B0GUK8;H3BUY5;H3BT71;Q96E39	RNA-binding motif protein, X chromosome;RNA-binding motif protein, X chromosome, N-terminally processed;RNA binding motif protein, X-linked-like-1	RBMX;RBMXL1	811	RBMX;RBMXL1	H3BNC1_HUMAN;H3BR27_HUMAN;H3BT71_HUMAN;H3BUY5_HUMAN;RBMX_HUMAN;RMXL1_HUMAN	2MB0;2MKS
	0	0	0	0	0	0	0	0	0	0	0	0	0	0	0	0	0	0	0	0	0	0	0	0	0	0	0	0	0	0	0	0	0	0	0	0	0	0	0	0	0	0	0	0	0	0	0	0	0	0	0	0	0	0	0	0	0	0	0	0	5824300	0	2756500	0	0	0	0	0	0	0	0	0	0	0	0	0	0	0	0	0	0	0	0	0	2489300	0	0	0	0	0	0	0	0	0	0	0	0	0	0	0	0	0	0	0	0	0	0	0	0	0	0	0	0	0				ATP hydrolysis coupled proton transport;ATP metabolic process;biological regulation;cation homeostasis;cation transport;cell surface receptor linked signaling pathway;cellular cation homeostasis;cellular chemical homeostasis;cellular component organization;cellular component organization at cellular level;cellular component organization or biogenesis;cellular component organization or biogenesis at cellular level;cellular homeostasis;cellular ion homeostasis;cellular iron ion homeostasis;cellular metabolic process;cellular metal ion homeostasis;cellular nitrogen compound metabolic process;cellular process;cellular response to chemical stimulus;cellular response to endogenous stimulus;cellular response to hormone stimulus;cellular response to insulin stimulus;cellular response to organic substance;cellular response to peptide hormone stimulus;cellular response to stimulus;chemical homeostasis;energy coupled proton transport, against electrochemical gradient;enzyme linked receptor protein signaling pathway;establishment of localization;establishment of protein localization;ferric iron transport;heterocycle metabolic process;homeostatic process;hydrogen transport;insulin receptor signaling pathway;interaction with host;interspecies interaction between organisms;ion homeostasis;ion transmembrane transport;ion transport;iron ion homeostasis;iron ion transport;metabolic process;metal ion homeostasis;metal ion transport;monovalent inorganic cation transport;multi-organism process;nitrogen compound metabolic process;nucleobase-containing compound metabolic process;nucleobase-containing small molecule metabolic process;nucleoside phosphate metabolic process;nucleoside triphosphate metabolic process;nucleotide metabolic process;organelle organization;phagosome maturation;primary metabolic process;protein transport;proton transport;purine nucleoside triphosphate metabolic process;purine nucleotide metabolic process;purine ribonucleoside triphosphate metabolic process;purine ribonucleotide metabolic process;purine-containing compound metabolic process;regulation of biological process;regulation of biological quality;regulation of cellular process;response to chemical stimulus;response to endogenous stimulus;response to hormone stimulus;response to insulin stimulus;response to organic substance;response to peptide hormone stimulus;response to stimulus;ribonucleoside triphosphate metabolic process;ribonucleotide metabolic process;signal transduction;small molecule metabolic process;transferrin transport;transition metal ion transport;transmembrane receptor protein tyrosine kinase signaling pathway;transmembrane transport;transport	Collecting duct acid secretion;Epithelial cell signaling in Helicobacter pylori infection;Oxidative phosphorylation;Phagosome;Rheumatoid arthritis;Vibrio cholerae infection	GO:0000041;GO:0006139;GO:0006163;GO:0006753;GO:0006807;GO:0006810;GO:0006811;GO:0006812;GO:0006818;GO:0006826;GO:0006873;GO:0006875;GO:0006879;GO:0006996;GO:0007165;GO:0007166;GO:0007167;GO:0007169;GO:0008152;GO:0008286;GO:0009117;GO:0009141;GO:0009144;GO:0009150;GO:0009199;GO:0009205;GO:0009259;GO:0009719;GO:0009725;GO:0009987;GO:0010033;GO:0015031;GO:0015672;GO:0015682;GO:0015988;GO:0015991;GO:0015992;GO:0016043;GO:0019725;GO:0030001;GO:0030003;GO:0032868;GO:0032869;GO:0032870;GO:0033572;GO:0034220;GO:0034641;GO:0042221;GO:0042592;GO:0043434;GO:0044237;GO:0044238;GO:0044281;GO:0044419;GO:0045184;GO:0046034;GO:0046483;GO:0048878;GO:0050789;GO:0050794;GO:0050801;GO:0050896;GO:0051234;GO:0051701;GO:0051704;GO:0051716;GO:0055065;GO:0055072;GO:0055080;GO:0055082;GO:0055085;GO:0055086;GO:0065007;GO:0065008;GO:0070887;GO:0071310;GO:0071375;GO:0071495;GO:0071840;GO:0071841;GO:0071842;GO:0072521;GO:0090382	ko00190;ko04145;ko04966;ko05110;ko05120;ko05323	V-type proton ATPase catalytic subunit A	3	3	3	7,1	7,1	7,1	68,303	0	3,7451	49871000	9	P38606;C9JA17;C9JVW8	P38606	V-type proton ATPase catalytic subunit A	ATP6V1A	812	ATP6V1A	VATA_HUMAN
	18979000	0	0	0	0	0	0	0	0	49020000	0	0	0	0	0	0	0	0	0	0	0	0	0	0	0	0	110480000	0	47978000	0	0	5879000	0	0	0	0	0	65928000	0	0	0	0	0	0	0	0	0	0	23736000	0	0	0	0	0	0	82421000	0	60708000	0	9788000	0	126780000	0	0	0	0	0	0	7510400	0	9368400	0	0	0	0	0	0	0	0	0	0	0	29340000	0	0	0	0	0	0	0	0	80603000	0	0	18617000	0	0	0	0	0	0	0	0	0	0	0	0	0	0	0	0	0	0	0				biological regulation;cellular macromolecule metabolic process;cellular metabolic process;cellular process;cellular protein metabolic process;establishment of localization;establishment of localization in cell;establishment of protein localization;establishment of protein localization in mitochondrion;establishment of protein localization to organelle;intracellular protein transport;intracellular transport;macromolecule metabolic process;metabolic process;mitochondrial transport;negative regulation of apoptosis;negative regulation of biological process;negative regulation of cell death;negative regulation of cellular process;negative regulation of programmed cell death;nuclear export;nuclear transport;nucleocytoplasmic transport;primary metabolic process;protein export from nucleus;protein folding;protein import;protein metabolic process;protein targeting;protein targeting to mitochondrion;protein transport;regulation of apoptosis;regulation of biological process;regulation of cell death;regulation of cellular process;regulation of programmed cell death;transport	ko05152;RNA degradation	GO:0006457;GO:0006605;GO:0006611;GO:0006626;GO:0006810;GO:0006839;GO:0006886;GO:0006913;GO:0008152;GO:0009987;GO:0010941;GO:0015031;GO:0017038;GO:0019538;GO:0042981;GO:0043066;GO:0043067;GO:0043069;GO:0043170;GO:0044237;GO:0044238;GO:0044260;GO:0044267;GO:0045184;GO:0046907;GO:0048519;GO:0048523;GO:0050789;GO:0050794;GO:0051168;GO:0051169;GO:0051234;GO:0051649;GO:0060548;GO:0065007;GO:0072594;GO:0072655	ko03018;ko05152	Stress-70 protein, mitochondrial	5	5	5	13,3	13,3	13,3	73,68	0	119,17	293720000	59	P38646;H0YBG6;H0Y8S0;A0A3B3ITI4	P38646	Stress-70 protein, mitochondrial	HSPA9	813	HSPA9	GRP75_HUMAN	3N8E;4KBO
	0	0	0	0	0	0	0	0	0	0	0	0	0	0	0	0	0	0	0	70228000	16288000	36936000	13157000	13165000	16535000	21866000	0	0	0	12602000	0	0	0	0	0	0	0	0	0	0	0	0	0	0	0	0	0	0	16805000	0	0	10752000	0	0	0	0	0	0	45091000	0	38517000	0	37564000	0	0	22324000	8012600	8182100	0	37846000	0	35476000	11637000	7809800	9882200	0	0	51834000	31313000	12388000	0	10375000	0	12954000	11314000	7197000	0	0	9151400	14003000	0	0	36005000	8948000	0	6438000	87527000	0	0	18208000	12753000	9263000	11281000	44751000	0	0	0	34292000	0	0	0	0	0	0				actin filament capping;barbed-end actin filament capping;biological regulation;cell projection assembly;cell projection organization;cellular component assembly;cellular component assembly at cellular level;cellular component organization;cellular component organization at cellular level;cellular component organization or biogenesis;cellular component organization or biogenesis at cellular level;cellular process;macromolecular complex assembly;macromolecular complex subunit organization;negative regulation of actin filament depolymerization;negative regulation of actin filament polymerization;negative regulation of biological process;negative regulation of cellular component organization;negative regulation of cellular process;negative regulation of cytoskeleton organization;negative regulation of organelle organization;negative regulation of protein complex assembly;negative regulation of protein complex disassembly;negative regulation of protein polymerization;protein complex assembly;protein complex subunit organization;regulation of actin cytoskeleton organization;regulation of actin filament depolymerization;regulation of actin filament length;regulation of actin filament polymerization;regulation of actin filament-based process;regulation of actin polymerization or depolymerization;regulation of anatomical structure size;regulation of biological process;regulation of biological quality;regulation of cellular component biogenesis;regulation of cellular component organization;regulation of cellular component size;regulation of cellular process;regulation of cytoskeleton organization;regulation of organelle organization;regulation of protein complex assembly;regulation of protein complex disassembly;regulation of protein polymerization		GO:0006461;GO:0008064;GO:0009987;GO:0010639;GO:0016043;GO:0022607;GO:0030030;GO:0030031;GO:0030832;GO:0030833;GO:0030834;GO:0030835;GO:0030837;GO:0031333;GO:0032271;GO:0032272;GO:0032535;GO:0032956;GO:0032970;GO:0033043;GO:0043242;GO:0043244;GO:0043254;GO:0043933;GO:0044087;GO:0048519;GO:0048523;GO:0050789;GO:0050794;GO:0051016;GO:0051128;GO:0051129;GO:0051493;GO:0051494;GO:0051693;GO:0065003;GO:0065007;GO:0065008;GO:0071822;GO:0071840;GO:0071841;GO:0071842;GO:0071844;GO:0090066		Macrophage-capping protein	11	11	11	36,5	36,5	36,5	38,498	0	77,462	1134700000	208	P40121;B8ZZL6;E7ENU9;H7C0X8	P40121;B8ZZL6;E7ENU9	Macrophage-capping protein	CAPG	814	CAPG	B8ZZL6_HUMAN;CAPG_HUMAN;E7ENU9_HUMAN	1J72;1JHW
	0	0	0	0	0	0	0	0	0	0	0	0	0	0	0	0	0	0	0	0	0	0	0	0	0	0	14627000	0	0	0	0	0	0	0	0	0	0	12447000	0	0	0	0	0	0	0	0	0	0	10058000	0	0	0	0	0	0	0	0	0	0	0	0	15866000	0	0	0	0	0	0	0	0	0	0	0	0	0	0	0	0	0	0	0	0	0	0	0	0	0	0	0	0	0	0	0	0	0	0	0	0	0	0	0	0	0	0	0	0	0	0	0	0	0	0	0	0				binding of sperm to zona pellucida;cell recognition;cell-cell recognition;cellular macromolecule metabolic process;cellular metabolic process;cellular process;cellular process involved in reproduction;cellular protein metabolic process;'de novo' posttranslational protein folding;'de novo' protein folding;macromolecule metabolic process;metabolic process;primary metabolic process;protein folding;protein metabolic process;reproductive process;sperm-egg recognition		GO:0006457;GO:0006458;GO:0007339;GO:0008037;GO:0008152;GO:0009987;GO:0009988;GO:0019538;GO:0022414;GO:0035036;GO:0043170;GO:0044237;GO:0044238;GO:0044260;GO:0044267;GO:0048610;GO:0051084		T-complex protein 1 subunit zeta	3	3	3	10,4	10,4	10,4	58,024	0	5,8733	60585000	13	P40227	P40227	T-complex protein 1 subunit zeta	CCT6A	815	CCT6A	TCPZ_HUMAN
	0	0	0	0	0	0	0	0	0	0	0	0	0	0	0	0	0	0	0	9468500	0	0	0	0	0	0	0	0	0	0	0	0	0	0	0	0	0	0	0	0	0	0	0	0	0	0	0	0	0	0	0	18612000	0	0	0	12566000	0	0	0	0	0	18575000	0	0	0	0	0	0	0	0	10827000	0	0	0	0	0	0	0	0	0	0	0	15512000	0	0	0	0	0	0	0	0	0	0	0	0	0	0	0	0	0	0	0	0	0	0	0	0	0	0	0	0	0	0	0				biological regulation;biosynthetic process;catabolic process;cellular biosynthetic process;cellular catabolic process;cellular component disassembly;cellular component disassembly at cellular level;cellular component organization;cellular component organization at cellular level;cellular component organization or biogenesis;cellular component organization or biogenesis at cellular level;cellular macromolecular complex disassembly;cellular macromolecular complex subunit organization;cellular macromolecule biosynthetic process;cellular macromolecule catabolic process;cellular macromolecule metabolic process;cellular metabolic process;cellular nitrogen compound metabolic process;cellular process;cellular process involved in reproduction;cellular protein complex disassembly;cellular protein metabolic process;cellular response to chemical stimulus;cellular response to cytokine stimulus;cellular response to interferon-gamma;cellular response to organic substance;cellular response to stimulus;cotranslational protein targeting to membrane;establishment of localization;establishment of localization in cell;establishment of protein localization;establishment of protein localization in endoplasmic reticulum;establishment of protein localization to organelle;gene expression;intracellular protein transport;intracellular transport;macromolecular complex disassembly;macromolecular complex subunit organization;macromolecule biosynthetic process;macromolecule catabolic process;macromolecule metabolic process;metabolic process;mRNA catabolic process;mRNA metabolic process;negative regulation of biological process;negative regulation of biosynthetic process;negative regulation of cellular biosynthetic process;negative regulation of cellular macromolecule biosynthetic process;negative regulation of cellular metabolic process;negative regulation of cellular process;negative regulation of cellular protein metabolic process;negative regulation of macromolecule biosynthetic process;negative regulation of macromolecule metabolic process;negative regulation of metabolic process;negative regulation of protein metabolic process;negative regulation of translation;nitrogen compound metabolic process;nuclear-transcribed mRNA catabolic process;nuclear-transcribed mRNA catabolic process, nonsense-mediated decay;nucleic acid metabolic process;nucleobase-containing compound metabolic process;posttranscriptional regulation of gene expression;primary metabolic process;protein complex disassembly;protein complex subunit organization;protein metabolic process;protein targeting;protein targeting to ER;protein targeting to membrane;protein transport;regulation of biological process;regulation of biosynthetic process;regulation of cellular biosynthetic process;regulation of cellular macromolecule biosynthetic process;regulation of cellular metabolic process;regulation of cellular process;regulation of cellular protein metabolic process;regulation of gene expression;regulation of macromolecule biosynthetic process;regulation of macromolecule metabolic process;regulation of metabolic process;regulation of primary metabolic process;regulation of protein metabolic process;regulation of translation;reproductive process;response to chemical stimulus;response to cytokine stimulus;response to interferon-gamma;response to organic substance;response to stimulus;RNA biosynthetic process;RNA catabolic process;RNA metabolic process;SRP-dependent cotranslational protein targeting to membrane;translation;translational elongation;translational initiation;translational termination;transport;viral infectious cycle;viral reproduction;viral reproductive process;viral transcription	Ribosome	GO:0000184;GO:0000956;GO:0006139;GO:0006401;GO:0006402;GO:0006412;GO:0006413;GO:0006414;GO:0006415;GO:0006417;GO:0006605;GO:0006612;GO:0006613;GO:0006614;GO:0006807;GO:0006810;GO:0006886;GO:0008152;GO:0009056;GO:0009057;GO:0009058;GO:0009059;GO:0009889;GO:0009890;GO:0009892;GO:0009987;GO:0010033;GO:0010467;GO:0010468;GO:0010556;GO:0010558;GO:0010605;GO:0010608;GO:0015031;GO:0016032;GO:0016043;GO:0016070;GO:0016071;GO:0017148;GO:0019058;GO:0019083;GO:0019222;GO:0019538;GO:0022411;GO:0022414;GO:0022415;GO:0031323;GO:0031324;GO:0031326;GO:0031327;GO:0032268;GO:0032269;GO:0032774;GO:0032984;GO:0034097;GO:0034341;GO:0034621;GO:0034623;GO:0034641;GO:0034645;GO:0042221;GO:0043170;GO:0043241;GO:0043624;GO:0043933;GO:0044237;GO:0044238;GO:0044248;GO:0044249;GO:0044260;GO:0044265;GO:0044267;GO:0045047;GO:0045184;GO:0046907;GO:0048519;GO:0048523;GO:0048610;GO:0050789;GO:0050794;GO:0050896;GO:0051234;GO:0051246;GO:0051248;GO:0051649;GO:0051716;GO:0060255;GO:0065007;GO:0070887;GO:0071310;GO:0071345;GO:0071346;GO:0071822;GO:0071840;GO:0071841;GO:0071842;GO:0071845;GO:0072594;GO:0072599;GO:0080090;GO:0090304;GO:2000112;GO:2000113	ko03010	60S ribosomal protein L13a;Putative 60S ribosomal protein L13a protein RPL13AP3	4	4	4	19,2	19,2	19,2	23,577	0	5,7793	82253000	11	P40429;M0QZU1;A0A096LPE0;Q8J015;M0QYS1;Q6NVV1	P40429;M0QZU1;A0A096LPE0;Q8J015;M0QYS1;Q6NVV1	60S ribosomal protein L13a;Putative 60S ribosomal protein L13a protein RPL13AP3	RPL13A;RPL13a;RPL13AP3	816	RPL13a;RPL13A;RPL13AP3	A0A096LPE0_HUMAN;M0QYS1_HUMAN;M0QZU1_HUMAN;Q8J015_HUMAN;R13P3_HUMAN;RL13A_HUMAN	4V6X
	0	0	0	0	0	0	0	0	0	0	0	0	0	0	0	0	0	0	0	0	0	0	0	0	0	0	0	0	0	0	0	0	0	0	44303000	0	0	0	0	0	0	0	0	0	0	0	0	0	0	0	0	0	0	0	63845000	0	0	0	8188200	0	9894200	0	3750400	5031300	0	10858000	0	5835700	0	2679400	0	7165100	0	3471400	0	0	18840000	6927900	5685600	4062600	0	0	0	5013300	4841600	0	0	0	6138600	4147000	0	0	0	0	0	0	8136700	7716800	0	0	0	0	0	0	0	0	0	7924500	0	14534000	3875400	0	0	0				acetyl-CoA catabolic process;acetyl-CoA metabolic process;alcohol biosynthetic process;alcohol metabolic process;biological regulation;biosynthetic process;carbohydrate biosynthetic process;carbohydrate metabolic process;carboxylic acid metabolic process;catabolic process;cellular biosynthetic process;cellular carbohydrate biosynthetic process;cellular carbohydrate metabolic process;cellular catabolic process;cellular ketone metabolic process;cellular metabolic process;cellular nitrogen compound metabolic process;cellular process;coenzyme catabolic process;coenzyme metabolic process;cofactor catabolic process;cofactor metabolic process;dicarboxylic acid metabolic process;gluconeogenesis;glucose metabolic process;heterocycle metabolic process;hexose biosynthetic process;hexose metabolic process;malate metabolic process;metabolic process;monosaccharide biosynthetic process;monosaccharide metabolic process;NAD metabolic process;NADH metabolic process;nicotinamide nucleotide metabolic process;nitrogen compound metabolic process;nucleobase-containing compound metabolic process;nucleobase-containing small molecule metabolic process;nucleoside phosphate metabolic process;nucleotide metabolic process;organic acid metabolic process;oxaloacetate metabolic process;oxidoreduction coenzyme metabolic process;oxoacid metabolic process;positive regulation of defense response to virus by host;primary metabolic process;pyridine nucleotide metabolic process;pyridine-containing compound metabolic process;regulation of biological process;regulation of defense response;regulation of defense response to virus;regulation of defense response to virus by host;regulation of immune effector process;regulation of immune system process;regulation of multi-organism process;regulation of response to biotic stimulus;regulation of response to stimulus;regulation of response to stress;small molecule biosynthetic process;small molecule metabolic process;tricarboxylic acid cycle	Carbon fixation in photosynthetic organisms;Citrate cycle (TCA cycle);Glyoxylate and dicarboxylate metabolism;Proximal tubule bicarbonate reclamation;Pyruvate metabolism	GO:0002230;GO:0002682;GO:0002697;GO:0002831;GO:0005975;GO:0005996;GO:0006006;GO:0006066;GO:0006082;GO:0006084;GO:0006094;GO:0006099;GO:0006107;GO:0006108;GO:0006139;GO:0006732;GO:0006733;GO:0006734;GO:0006753;GO:0006807;GO:0008152;GO:0009056;GO:0009058;GO:0009109;GO:0009117;GO:0009987;GO:0016051;GO:0019318;GO:0019319;GO:0019362;GO:0019674;GO:0019752;GO:0031347;GO:0034637;GO:0034641;GO:0042180;GO:0043436;GO:0043648;GO:0043900;GO:0044237;GO:0044238;GO:0044248;GO:0044249;GO:0044262;GO:0044281;GO:0044283;GO:0046165;GO:0046356;GO:0046364;GO:0046483;GO:0046496;GO:0048583;GO:0050688;GO:0050691;GO:0050789;GO:0051186;GO:0051187;GO:0055086;GO:0065007;GO:0072524;GO:0080134	ko00020;ko00620;ko00630;ko00710;ko04964	Malate dehydrogenase;Malate dehydrogenase, cytoplasmic	4	4	4	19,5	19,5	19,5	36,426	0	5,0311	256910000	57	P40925;B8ZZ51;B9A041;C9JF79;C9JRL4	P40925;B8ZZ51;B9A041;C9JF79	Malate dehydrogenase, cytoplasmic;Malate dehydrogenase	MDH1	817	MDH1	B8ZZ51_HUMAN;B9A041_HUMAN;C9JF79_HUMAN;MDHC_HUMAN
	0	0	0	0	0	0	0	0	0	0	0	0	0	0	0	0	0	0	0	0	0	0	0	0	0	0	0	0	0	0	0	7328800	0	0	0	0	0	0	0	0	0	0	0	0	0	11166000	0	0	0	0	0	0	0	0	0	0	0	0	8494600	0	6170200	0	5068100	0	0	0	4436400	0	0	0	0	7791400	0	0	3321800	0	0	3739800	4548100	0	0	0	0	0	0	0	0	0	0	0	0	0	0	0	0	0	0	0	0	0	0	0	0	0	0	0	0	0	0	0	0	0	0	0				acetyl-CoA catabolic process;acetyl-CoA metabolic process;alcohol biosynthetic process;alcohol metabolic process;biosynthetic process;carbohydrate biosynthetic process;carbohydrate metabolic process;carboxylic acid metabolic process;catabolic process;cellular biosynthetic process;cellular carbohydrate biosynthetic process;cellular carbohydrate metabolic process;cellular catabolic process;cellular ketone metabolic process;cellular macromolecule metabolic process;cellular metabolic process;cellular nitrogen compound metabolic process;cellular process;cellular protein metabolic process;coenzyme catabolic process;coenzyme metabolic process;cofactor catabolic process;cofactor metabolic process;dicarboxylic acid metabolic process;gluconeogenesis;glucose metabolic process;heterocycle metabolic process;hexose biosynthetic process;hexose metabolic process;internal protein amino acid acetylation;macromolecule metabolic process;macromolecule modification;malate metabolic process;metabolic process;monosaccharide biosynthetic process;monosaccharide metabolic process;NAD metabolic process;NADH metabolic process;nicotinamide nucleotide metabolic process;nitrogen compound metabolic process;nucleobase-containing compound metabolic process;nucleobase-containing small molecule metabolic process;nucleoside phosphate metabolic process;nucleotide metabolic process;organic acid metabolic process;oxaloacetate metabolic process;oxidoreduction coenzyme metabolic process;oxoacid metabolic process;primary metabolic process;protein acetylation;protein acylation;protein metabolic process;protein modification process;pyridine nucleotide metabolic process;pyridine-containing compound metabolic process;small molecule biosynthetic process;small molecule metabolic process;tricarboxylic acid cycle	Carbon fixation in photosynthetic organisms;Citrate cycle (TCA cycle);Glyoxylate and dicarboxylate metabolism;Pyruvate metabolism	GO:0005975;GO:0005996;GO:0006006;GO:0006066;GO:0006082;GO:0006084;GO:0006094;GO:0006099;GO:0006107;GO:0006108;GO:0006139;GO:0006464;GO:0006473;GO:0006475;GO:0006732;GO:0006733;GO:0006734;GO:0006753;GO:0006807;GO:0008152;GO:0009056;GO:0009058;GO:0009109;GO:0009117;GO:0009987;GO:0016051;GO:0019318;GO:0019319;GO:0019362;GO:0019538;GO:0019674;GO:0019752;GO:0034637;GO:0034641;GO:0042180;GO:0043170;GO:0043412;GO:0043436;GO:0043543;GO:0043648;GO:0044237;GO:0044238;GO:0044248;GO:0044249;GO:0044260;GO:0044262;GO:0044267;GO:0044281;GO:0044283;GO:0046165;GO:0046356;GO:0046364;GO:0046483;GO:0046496;GO:0051186;GO:0051187;GO:0055086;GO:0072524	ko00020;ko00620;ko00630;ko00710	Malate dehydrogenase;Malate dehydrogenase, mitochondrial	3	3	3	14,8	14,8	14,8	35,503	0	7,9457	131360000	25	P40926;G3XAL0	P40926;G3XAL0	Malate dehydrogenase, mitochondrial;Malate dehydrogenase	MDH2	818	MDH2	G3XAL0_HUMAN;MDHM_HUMAN	2DFD
	0	0	0	0	11515000	0	23879000	60135000	16232000	13720000	0	0	8151400	0	0	0	3232500	0	0	46510000	11217000	37345000	0	19793000	0	24458000	0	27719000	0	19023000	0	0	0	0	0	0	0	0	0	0	0	0	0	0	0	49725000	0	0	16663000	21762000	0	18455000	0	8111600	0	0	0	0	56282000	0	91971000	9983700	154880000	0	0	53425000	17280000	39807000	7933800	78677000	4603500	127350000	52051000	0	37871000	33675000	0	186960000	96453000	54882000	0	52851000	0	43292000	8010300	4279200	0	0	15074000	48934000	0	0	32205000	39746000	0	7628500	150820000	0	0	23618000	7480500	55947000	7163400	33533000	0	0	0	34667000	0	0	7884900	33190000	12027000	0				activation of immune response;antigen receptor-mediated signaling pathway;B cell receptor signaling pathway;biological regulation;biosynthetic process;cell surface receptor linked signaling pathway;cellular biosynthetic process;cellular defense response;cellular macromolecule biosynthetic process;cellular macromolecule metabolic process;cellular metabolic process;cellular nitrogen compound metabolic process;cellular process;cellular response to stimulus;cellular response to stress;defense response;immune response-activating cell surface receptor signaling pathway;immune response-activating signal transduction;immune response-regulating cell surface receptor signaling pathway;immune response-regulating signaling pathway;immune system process;macromolecule biosynthetic process;macromolecule metabolic process;metabolic process;negative regulation of B cell activation;negative regulation of B cell proliferation;negative regulation of biological process;negative regulation of cell activation;negative regulation of cell proliferation;negative regulation of cellular process;negative regulation of immune system process;negative regulation of leukocyte activation;negative regulation of leukocyte proliferation;negative regulation of lymphocyte activation;negative regulation of lymphocyte proliferation;negative regulation of mononuclear cell proliferation;nitrogen compound metabolic process;nucleic acid metabolic process;nucleobase-containing compound metabolic process;positive regulation of apoptosis;positive regulation of biological process;positive regulation of cell death;positive regulation of cellular process;positive regulation of immune response;positive regulation of immune system process;positive regulation of programmed cell death;positive regulation of response to stimulus;primary metabolic process;regulation of apoptosis;regulation of B cell activation;regulation of B cell proliferation;regulation of biological process;regulation of biosynthetic process;regulation of cell activation;regulation of cell death;regulation of cell proliferation;regulation of cellular biosynthetic process;regulation of cellular macromolecule biosynthetic process;regulation of cellular metabolic process;regulation of cellular process;regulation of gene expression;regulation of immune response;regulation of immune system process;regulation of leukocyte activation;regulation of leukocyte proliferation;regulation of lymphocyte activation;regulation of lymphocyte proliferation;regulation of macromolecule biosynthetic process;regulation of macromolecule metabolic process;regulation of metabolic process;regulation of mononuclear cell proliferation;regulation of nitrogen compound metabolic process;regulation of nucleobase-containing compound metabolic process;regulation of primary metabolic process;regulation of programmed cell death;regulation of response to stimulus;regulation of RNA metabolic process;regulation of transcription, DNA-dependent;response to DNA damage stimulus;response to stimulus;response to stress;RNA biosynthetic process;RNA metabolic process;signal transduction;transcription, DNA-dependent		GO:0002253;GO:0002376;GO:0002429;GO:0002682;GO:0002683;GO:0002684;GO:0002694;GO:0002695;GO:0002757;GO:0002764;GO:0002768;GO:0006139;GO:0006351;GO:0006355;GO:0006807;GO:0006950;GO:0006952;GO:0006968;GO:0006974;GO:0007165;GO:0007166;GO:0008152;GO:0008285;GO:0009058;GO:0009059;GO:0009889;GO:0009987;GO:0010468;GO:0010556;GO:0010941;GO:0010942;GO:0016070;GO:0019219;GO:0019222;GO:0030888;GO:0030889;GO:0031323;GO:0031326;GO:0032774;GO:0032944;GO:0032945;GO:0033554;GO:0034641;GO:0034645;GO:0042127;GO:0042981;GO:0043065;GO:0043067;GO:0043068;GO:0043170;GO:0044237;GO:0044238;GO:0044249;GO:0044260;GO:0048518;GO:0048519;GO:0048522;GO:0048523;GO:0048583;GO:0048584;GO:0050670;GO:0050672;GO:0050776;GO:0050778;GO:0050789;GO:0050794;GO:0050851;GO:0050853;GO:0050864;GO:0050865;GO:0050866;GO:0050869;GO:0050896;GO:0051171;GO:0051249;GO:0051250;GO:0051252;GO:0051716;GO:0060255;GO:0065007;GO:0070663;GO:0070664;GO:0080090;GO:0090304;GO:2000112		Myeloid cell nuclear differentiation antigen	20	20	20	43,7	43,7	43,7	45,836	0	129,42	2330400000	406	P41218;H0Y6P3	P41218	Myeloid cell nuclear differentiation antigen	MNDA	819	MNDA	MNDA_HUMAN	2DBG
	0	0	0	0	0	0	0	0	0	0	0	0	0	0	0	0	0	0	0	0	0	0	0	0	0	0	0	0	0	0	0	0	0	0	0	0	0	0	0	0	0	0	0	0	0	0	0	0	0	0	0	0	0	0	0	0	0	0	0	0	0	0	0	0	0	0	0	0	0	0	0	0	0	0	0	0	0	0	0	0	0	0	0	0	0	0	0	0	0	0	0	0	0	0	0	0	0	0	0	0	0	0	0	0	0	0	0	0	0	0	0	2990900	0	0				antigen processing and presentation;antigen processing and presentation of exogenous antigen;antigen processing and presentation of exogenous peptide antigen;antigen processing and presentation of exogenous peptide antigen via MHC class II;antigen processing and presentation of peptide antigen;antigen processing and presentation of peptide antigen via MHC class II;antigen processing and presentation of peptide or polysaccharide antigen via MHC class II;immune system process		GO:0002376;GO:0002478;GO:0002495;GO:0002504;GO:0019882;GO:0019884;GO:0019886;GO:0048002		Beta-centractin	1	1	1	4	4	4	42,293	0,0010989	2,9031	15205000	3	P42025	P42025	Beta-centractin	ACTR1B	820	ACTR1B	ACTY_HUMAN
	0	0	0	0	0	0	0	0	0	0	0	0	0	0	0	0	0	0	0	0	0	0	0	0	0	0	0	0	0	0	0	0	0	0	0	0	0	0	0	0	0	0	0	0	0	0	0	0	0	0	0	0	0	0	0	0	0	0	0	0	0	0	0	0	0	0	0	0	0	0	0	0	0	0	0	0	0	5642400	3135900	0	0	0	0	0	0	0	0	0	0	0	0	0	0	0	0	0	0	0	0	0	0	0	0	0	0	0	0	0	0	0	0	0	0	0				actin cytoskeleton organization;actin filament organization;actin filament polymerization;actin filament-based movement;actin filament-based process;actin polymerization or depolymerization;activation of immune response;anatomical structure development;antigen receptor-mediated signaling pathway;biological regulation;blood coagulation;cell activation;cell surface receptor linked signaling pathway;cellular component assembly;cellular component assembly at cellular level;cellular component movement;cellular component organization;cellular component organization at cellular level;cellular component organization or biogenesis;cellular component organization or biogenesis at cellular level;cellular macromolecular complex assembly;cellular macromolecular complex subunit organization;cellular process;cellular protein complex assembly;cellular response to stimulus;coagulation;cytoskeleton organization;defense response;developmental process;endosome transport;epidermis development;establishment of localization;establishment of localization in cell;hemostasis;immune response;immune response-activating cell surface receptor signaling pathway;immune response-activating signal transduction;immune response-regulating cell surface receptor signaling pathway;immune response-regulating signaling pathway;immune system process;innate immune response;intracellular signal transduction;intracellular transport;leukocyte activation;lymphocyte activation;macromolecular complex assembly;macromolecular complex subunit organization;multicellular organismal process;negative regulation of biological process;negative regulation of cell motility;negative regulation of cellular component movement;negative regulation of cellular process;negative regulation of locomotion;organelle organization;positive regulation of actin nucleation;positive regulation of Arp2/3 complex-mediated actin nucleation;positive regulation of biological process;positive regulation of cellular component organization;positive regulation of cellular process;positive regulation of cytoskeleton organization;positive regulation of immune response;positive regulation of immune system process;positive regulation of organelle organization;positive regulation of response to stimulus;protein complex assembly;protein complex subunit organization;protein polymerization;regulation of actin cytoskeleton organization;regulation of actin filament-based process;regulation of actin nucleation;regulation of adaptive immune response;regulation of adaptive immune response based on somatic recombination of immune receptors built from immunoglobulin superfamily domains;regulation of antigen processing and presentation;regulation of Arp2/3 complex-mediated actin nucleation;regulation of biological process;regulation of biological quality;regulation of body fluid levels;regulation of catalytic activity;regulation of cell motility;regulation of cellular component movement;regulation of cellular component organization;regulation of cellular process;regulation of cytoskeleton organization;regulation of immune effector process;regulation of immune response;regulation of immune system process;regulation of leukocyte mediated immunity;regulation of localization;regulation of locomotion;regulation of lymphocyte mediated immunity;regulation of metabolic process;regulation of molecular function;regulation of organelle organization;regulation of response to stimulus;regulation of T cell antigen processing and presentation;regulation of T cell mediated immunity;response to stimulus;response to stress;signal transduction;small GTPase mediated signal transduction;T cell activation;T cell receptor signaling pathway;tissue development;transport;vesicle-mediated transport	Adherens junction;Bacterial invasion of epithelial cells;Chemokine signaling pathway;Fc gamma R-mediated phagocytosis;Pathogenic Escherichia coli infection;Regulation of actin cytoskeleton;Shigellosis	GO:0001775;GO:0002253;GO:0002376;GO:0002429;GO:0002577;GO:0002625;GO:0002682;GO:0002684;GO:0002697;GO:0002703;GO:0002706;GO:0002709;GO:0002757;GO:0002764;GO:0002768;GO:0002819;GO:0002822;GO:0006461;GO:0006810;GO:0006928;GO:0006950;GO:0006952;GO:0006955;GO:0006996;GO:0007010;GO:0007015;GO:0007165;GO:0007166;GO:0007264;GO:0007596;GO:0007599;GO:0008154;GO:0008544;GO:0009888;GO:0009987;GO:0010638;GO:0016043;GO:0016192;GO:0016197;GO:0019222;GO:0022607;GO:0030029;GO:0030036;GO:0030041;GO:0030048;GO:0032501;GO:0032502;GO:0032879;GO:0032956;GO:0032970;GO:0033043;GO:0034315;GO:0034621;GO:0034622;GO:0035556;GO:0040012;GO:0040013;GO:0042110;GO:0043623;GO:0043933;GO:0045087;GO:0045321;GO:0046649;GO:0046907;GO:0048518;GO:0048519;GO:0048522;GO:0048523;GO:0048583;GO:0048584;GO:0048856;GO:0050776;GO:0050778;GO:0050789;GO:0050790;GO:0050794;GO:0050817;GO:0050851;GO:0050852;GO:0050878;GO:0050896;GO:0051125;GO:0051127;GO:0051128;GO:0051130;GO:0051234;GO:0051258;GO:0051270;GO:0051271;GO:0051493;GO:0051495;GO:0051649;GO:0051716;GO:0065003;GO:0065007;GO:0065008;GO:0065009;GO:0071822;GO:0071840;GO:0071841;GO:0071842;GO:0071844;GO:2000145;GO:2000146;GO:2000601	ko04062;ko04520;ko04666;ko04810;ko05100;ko05130;ko05131	Wiskott-Aldrich syndrome protein	2	2	2	12,2	12,2	12,2	52,912	0	26,034	28937000	9	P42768;C9J3B7	P42768;C9J3B7	Wiskott-Aldrich syndrome protein	WAS	821	WAS	C9J3B7_HUMAN;WASP_HUMAN	1CEE;1EJ5;1T84;2A3Z;2K42;2OT0
	0	0	0	0	0	0	0	0	0	0	0	0	0	0	0	0	0	0	0	0	0	0	0	0	0	0	0	0	0	0	0	0	0	0	0	0	0	0	0	0	0	0	0	0	0	0	0	0	1420700	0	0	0	0	0	0	0	0	0	0	0	0	0	0	0	0	0	0	0	0	0	0	0	0	0	0	0	0	0	0	0	0	0	0	0	0	0	0	0	0	0	0	0	0	0	0	0	0	0	0	0	0	0	0	0	0	0	0	0	0	0	0	0	0	0				alcohol biosynthetic process;alcohol catabolic process;alcohol metabolic process;alditol catabolic process;alditol metabolic process;anatomical structure development;biosynthetic process;camera-type eye development;carbohydrate biosynthetic process;carbohydrate catabolic process;carbohydrate metabolic process;catabolic process;cellular biosynthetic process;cellular carbohydrate biosynthetic process;cellular carbohydrate catabolic process;cellular carbohydrate metabolic process;cellular lipid metabolic process;cellular metabolic process;cellular process;developmental process;eye development;gluconeogenesis;glucose metabolic process;glycerol catabolic process;glycerol metabolic process;glycerol-3-phosphate metabolic process;growth;hexose biosynthetic process;hexose metabolic process;lipid metabolic process;metabolic process;monosaccharide biosynthetic process;monosaccharide metabolic process;multicellular organism growth;multicellular organismal process;organ development;organophosphate metabolic process;phosphate-containing compound metabolic process;phosphorus metabolic process;polyol catabolic process;polyol metabolic process;primary metabolic process;sensory organ development;small molecule biosynthetic process;small molecule catabolic process;small molecule metabolic process	Glycerophospholipid metabolism	GO:0001654;GO:0005975;GO:0005996;GO:0006006;GO:0006066;GO:0006071;GO:0006072;GO:0006094;GO:0006629;GO:0006793;GO:0006796;GO:0007423;GO:0008152;GO:0009056;GO:0009058;GO:0009987;GO:0016051;GO:0016052;GO:0019318;GO:0019319;GO:0019400;GO:0019405;GO:0019563;GO:0019637;GO:0019751;GO:0032501;GO:0032502;GO:0034637;GO:0035264;GO:0040007;GO:0043010;GO:0044237;GO:0044238;GO:0044249;GO:0044255;GO:0044262;GO:0044275;GO:0044281;GO:0044282;GO:0044283;GO:0046164;GO:0046165;GO:0046174;GO:0046364;GO:0048513;GO:0048856	ko00564	Glycerol-3-phosphate dehydrogenase, mitochondrial	1	1	1	2,5	2,5	2,5	80,852	0,0010776	2,7719	3918000	1	P43304	P43304	Glycerol-3-phosphate dehydrogenase, mitochondrial	GPD2	822	GPD2	GPDM_HUMAN
	12328000	11295000	9822100	0	9666800	0	0	13222000	7481800	14536000	0	8717700	17410000	0	0	0	0	0	0	43125000	8470600	19098000	7400600	10644000	7228300	31936000	27950000	17913000	0	10756000	0	0	0	0	0	0	0	7673500	0	0	0	0	8236300	0	0	20025000	14014000	0	20315000	0	0	47616000	0	0	0	17801000	0	9158000	39342000	4471200	58106000	32919000	25751000	0	0	10984000	8185300	6865800	11060000	23874000	7445700	29368000	17955000	6733500	12718000	27887000	0	38835000	34978000	25703000	0	16154000	18339000	18407000	0	0	0	0	17532000	24449000	13155000	0	21644000	0	0	0	42227000	0	0	20881000	17906000	20952000	12109000	29478000	0	0	0	23920000	0	0	4513700	0	0	0				alkaloid metabolic process;biological regulation;biosynthetic process;cell communication;cell-cell signaling;cellular amide metabolic process;cellular biosynthetic process;cellular metabolic process;cellular nitrogen compound biosynthetic process;cellular nitrogen compound metabolic process;cellular process;cellular response to stimulus;circadian regulation of gene expression;circadian rhythm;coenzyme biosynthetic process;coenzyme metabolic process;cofactor biosynthetic process;cofactor metabolic process;female pregnancy;heterocycle biosynthetic process;heterocycle metabolic process;metabolic process;multi-organism process;NAD biosynthetic process;NAD metabolic process;nicotinamide metabolic process;nicotinamide nucleotide biosynthetic process;nicotinamide nucleotide metabolic process;nitrogen compound metabolic process;nucleobase-containing compound biosynthetic process;nucleobase-containing compound metabolic process;nucleobase-containing small molecule metabolic process;nucleoside phosphate metabolic process;nucleotide biosynthetic process;nucleotide metabolic process;oxidoreduction coenzyme metabolic process;positive regulation of biological process;positive regulation of biosynthetic process;positive regulation of cell proliferation;positive regulation of cellular biosynthetic process;positive regulation of cellular metabolic process;positive regulation of cellular process;positive regulation of gene expression;positive regulation of macromolecule biosynthetic process;positive regulation of macromolecule metabolic process;positive regulation of metabolic process;positive regulation of nitric-oxide synthase biosynthetic process;positive regulation of nitrogen compound metabolic process;positive regulation of nucleobase-containing compound metabolic process;positive regulation of RNA metabolic process;positive regulation of smooth muscle cell proliferation;positive regulation of transcription from RNA polymerase II promoter;positive regulation of transcription, DNA-dependent;primary metabolic process;pyridine nucleotide biosynthetic process;pyridine nucleotide metabolic process;pyridine-containing compound biosynthetic process;pyridine-containing compound metabolic process;regulation of biological process;regulation of biosynthetic process;regulation of cell proliferation;regulation of cellular biosynthetic process;regulation of cellular macromolecule biosynthetic process;regulation of cellular metabolic process;regulation of cellular process;regulation of gene expression;regulation of macromolecule biosynthetic process;regulation of macromolecule metabolic process;regulation of metabolic process;regulation of nitric-oxide synthase biosynthetic process;regulation of nitrogen compound metabolic process;regulation of nucleobase-containing compound metabolic process;regulation of primary metabolic process;regulation of RNA metabolic process;regulation of smooth muscle cell proliferation;regulation of transcription from RNA polymerase II promoter;regulation of transcription, DNA-dependent;reproductive process;response to chemical stimulus;response to organic cyclic compound;response to organic substance;response to stimulus;rhythmic process;signal transduction;signaling;small molecule metabolic process;vitamin metabolic process;water-soluble vitamin metabolic process	Nicotinate and nicotinamide metabolism	GO:0006139;GO:0006355;GO:0006357;GO:0006732;GO:0006733;GO:0006753;GO:0006766;GO:0006767;GO:0006769;GO:0006807;GO:0007154;GO:0007165;GO:0007267;GO:0007565;GO:0007623;GO:0008152;GO:0008284;GO:0009058;GO:0009108;GO:0009117;GO:0009165;GO:0009435;GO:0009820;GO:0009889;GO:0009891;GO:0009893;GO:0009987;GO:0010033;GO:0010468;GO:0010556;GO:0010557;GO:0010604;GO:0010628;GO:0014070;GO:0018130;GO:0019219;GO:0019222;GO:0019359;GO:0019362;GO:0019363;GO:0019674;GO:0022414;GO:0023052;GO:0031323;GO:0031325;GO:0031326;GO:0031328;GO:0032922;GO:0034641;GO:0034654;GO:0042127;GO:0042221;GO:0043603;GO:0044237;GO:0044238;GO:0044249;GO:0044271;GO:0044281;GO:0045893;GO:0045935;GO:0045944;GO:0046483;GO:0046496;GO:0048511;GO:0048518;GO:0048522;GO:0048660;GO:0048661;GO:0050789;GO:0050794;GO:0050896;GO:0051171;GO:0051173;GO:0051186;GO:0051188;GO:0051252;GO:0051254;GO:0051704;GO:0051716;GO:0051769;GO:0051770;GO:0055086;GO:0060255;GO:0065007;GO:0072524;GO:0072525;GO:0080090;GO:2000112	ko00760	Nicotinamide phosphoribosyltransferase	9	9	9	22,4	22,4	22,4	55,52	0	55,206	978120000	181	P43490;A0A0C4DFS8	P43490	Nicotinamide phosphoribosyltransferase	NAMPT	823	NAMPT	NAMPT_HUMAN	2E5B;2E5C;2E5D;2GVG;2GVJ;3DGR;3DHD;3DHF;3DKJ;3DKL;4JNM;4JR5;4KFN;4KFO;4KFP;4L4L;4L4M;4LTS;4LV9;4LVA;4LVB;4LVD;4LVF;4LVG;4LWW;4M6P;4M6Q;4N9B;4N9C;4N9D;4N9E;4O0Z;4O10;4O12;4O13;4O14;4O15;4O16;4O17;4O18;4O19;4O1A;4O1B;4O1C;4O1D;4O28;4WQ6
	0	0	0	0	0	0	0	0	0	0	0	0	0	0	0	0	0	0	0	0	0	0	0	0	0	0	0	0	0	0	0	0	0	0	0	0	0	0	0	0	0	0	0	0	0	0	0	0	0	0	0	0	0	0	0	0	0	0	0	11420000	0	0	0	0	0	0	0	0	0	0	0	0	0	0	0	0	0	0	0	0	0	0	0	0	0	0	0	0	0	0	0	0	0	0	0	0	0	0	0	0	0	0	0	0	0	0	0	0	0	0	0	0	0	0				establishment of localization;transport;vitamin transport		GO:0006810;GO:0051180;GO:0051234		Afamin	2	2	2	4,7	4,7	4,7	69,068	0,0011013	2,9376	88198000	17	P43652	P43652	Afamin	AFM	824	AFM	AFAM_HUMAN
	0	0	0	0	0	0	0	0	0	0	0	0	0	0	0	0	0	0	0	0	0	0	0	0	0	0	0	0	0	0	0	0	0	0	0	0	0	0	0	0	0	0	0	0	0	0	0	0	0	0	0	0	0	0	0	0	0	0	0	0	0	0	0	0	0	0	0	0	0	0	0	0	0	0	0	0	0	0	0	0	0	0	0	0	3272300	0	0	0	0	0	0	0	0	0	0	0	0	0	0	0	0	0	0	0	0	0	0	0	0	0	0	0	0	0				biosynthetic process;catabolic process;cellular biosynthetic process;cellular catabolic process;cellular component disassembly;cellular component disassembly at cellular level;cellular component organization;cellular component organization at cellular level;cellular component organization or biogenesis;cellular component organization or biogenesis at cellular level;cellular macromolecular complex disassembly;cellular macromolecular complex subunit organization;cellular macromolecule biosynthetic process;cellular macromolecule catabolic process;cellular macromolecule metabolic process;cellular metabolic process;cellular nitrogen compound metabolic process;cellular process;cellular process involved in reproduction;cellular protein complex disassembly;cellular protein metabolic process;cotranslational protein targeting to membrane;establishment of localization;establishment of localization in cell;establishment of protein localization;establishment of protein localization in endoplasmic reticulum;establishment of protein localization to organelle;gene expression;intracellular protein transport;intracellular transport;macromolecular complex disassembly;macromolecular complex subunit organization;macromolecule biosynthetic process;macromolecule catabolic process;macromolecule metabolic process;metabolic process;mRNA catabolic process;mRNA metabolic process;nitrogen compound metabolic process;nuclear-transcribed mRNA catabolic process;nuclear-transcribed mRNA catabolic process, nonsense-mediated decay;nucleic acid metabolic process;nucleobase-containing compound metabolic process;primary metabolic process;protein complex disassembly;protein complex subunit organization;protein metabolic process;protein targeting;protein targeting to ER;protein targeting to membrane;protein transport;reproductive process;RNA biosynthetic process;RNA catabolic process;RNA metabolic process;SRP-dependent cotranslational protein targeting to membrane;translation;translational elongation;translational initiation;translational termination;transport;viral infectious cycle;viral reproduction;viral reproductive process;viral transcription	Ribosome	GO:0000184;GO:0000956;GO:0006139;GO:0006401;GO:0006402;GO:0006412;GO:0006413;GO:0006414;GO:0006415;GO:0006605;GO:0006612;GO:0006613;GO:0006614;GO:0006807;GO:0006810;GO:0006886;GO:0008152;GO:0009056;GO:0009057;GO:0009058;GO:0009059;GO:0009987;GO:0010467;GO:0015031;GO:0016032;GO:0016043;GO:0016070;GO:0016071;GO:0019058;GO:0019083;GO:0019538;GO:0022411;GO:0022414;GO:0022415;GO:0032774;GO:0032984;GO:0034621;GO:0034623;GO:0034641;GO:0034645;GO:0043170;GO:0043241;GO:0043624;GO:0043933;GO:0044237;GO:0044238;GO:0044248;GO:0044249;GO:0044260;GO:0044265;GO:0044267;GO:0045047;GO:0045184;GO:0046907;GO:0048610;GO:0051234;GO:0051649;GO:0071822;GO:0071840;GO:0071841;GO:0071842;GO:0071845;GO:0072594;GO:0072599;GO:0090304	ko03010	40S ribosomal protein S10;Putative 40S ribosomal protein S10-like	1	1	1	8,5	8,5	8,5	18,898	0	137,2	63806000	11	P46783;Q9NQ39	P46783;Q9NQ39	40S ribosomal protein S10;Putative 40S ribosomal protein S10-like	RPS10;RPS10P5	825	RPS10;RPS10P5	RS10_HUMAN;RS10L_HUMAN	4V6X
	0	0	0	0	0	0	0	0	0	15287000	0	0	0	0	0	0	0	0	0	0	0	0	0	0	0	0	18551000	0	0	0	0	0	0	0	0	0	0	15106000	0	0	0	0	0	0	0	0	0	0	9702400	0	0	0	0	0	0	0	0	0	19688000	0	25519000	31704000	18662000	0	0	10086000	7109900	6604400	0	17041000	0	21193000	10720000	7962300	14053000	14625000	0	25722000	22937000	23219000	0	16574000	0	12571000	12569000	0	0	0	0	14033000	0	0	7357400	0	0	0	26464000	0	0	13537000	9609000	0	0	0	0	0	0	10328000	0	0	0	0	0	0				anatomical structure development;biological regulation;cell development;cell surface receptor linked signaling pathway;cellular developmental process;cellular metabolic process;cellular process;cellular response to calcium ion;cellular response to chemical stimulus;cellular response to endogenous stimulus;cellular response to epidermal growth factor stimulus;cellular response to fibroblast growth factor stimulus;cellular response to growth factor stimulus;cellular response to inorganic substance;cellular response to metal ion;cellular response to organic substance;cellular response to stimulus;developmental process;energy derivation by oxidation of organic compounds;energy reserve metabolic process;enzyme linked receptor protein signaling pathway;epidermal growth factor receptor signaling pathway;epithelial cell development;fibroblast growth factor receptor signaling pathway;generation of precursor metabolites and energy;glomerular epithelial cell development;glomerular visceral epithelial cell development;intracellular signal transduction;metabolic process;negative regulation of biological process;negative regulation of catalytic activity;negative regulation of cellular metabolic process;negative regulation of cellular process;negative regulation of dephosphorylation;negative regulation of GTPase activity;negative regulation of hydrolase activity;negative regulation of metabolic process;negative regulation of molecular function;negative regulation of phosphate metabolic process;negative regulation of phosphorus metabolic process;oxidation-reduction process;platelet-derived growth factor receptor signaling pathway;positive regulation of catalytic activity;positive regulation of GTPase activity;positive regulation of hydrolase activity;positive regulation of kinase activity;positive regulation of molecular function;positive regulation of protein kinase activity;positive regulation of protein serine/threonine kinase activity;positive regulation of transferase activity;regulation of biological process;regulation of catabolic process;regulation of catalytic activity;regulation of cell communication;regulation of cellular catabolic process;regulation of cellular localization;regulation of cellular metabolic process;regulation of cellular process;regulation of cellular protein metabolic process;regulation of cytokine production;regulation of dephosphorylation;regulation of GTP catabolic process;regulation of GTPase activity;regulation of hormone secretion;regulation of hydrolase activity;regulation of insulin secretion;regulation of kinase activity;regulation of localization;regulation of macromolecule metabolic process;regulation of metabolic process;regulation of molecular function;regulation of multicellular organismal process;regulation of nitrogen compound metabolic process;regulation of nucleobase-containing compound metabolic process;regulation of nucleotide catabolic process;regulation of nucleotide metabolic process;regulation of peptide hormone secretion;regulation of peptide secretion;regulation of peptide transport;regulation of phosphate metabolic process;regulation of phosphorus metabolic process;regulation of phosphorylation;regulation of primary metabolic process;regulation of protein kinase activity;regulation of protein metabolic process;regulation of protein modification process;regulation of protein phosphorylation;regulation of protein serine/threonine kinase activity;regulation of purine nucleotide catabolic process;regulation of secretion;regulation of signaling;regulation of transferase activity;regulation of transport;response to calcium ion;response to chemical stimulus;response to endogenous stimulus;response to epidermal growth factor stimulus;response to fibroblast growth factor stimulus;response to growth factor stimulus;response to inorganic substance;response to metal ion;response to organic substance;response to stimulus;signal transduction;small GTPase mediated signal transduction;small molecule metabolic process;transmembrane receptor protein tyrosine kinase signaling pathway	Regulation of actin cytoskeleton	GO:0001817;GO:0001932;GO:0002064;GO:0002791;GO:0006091;GO:0006112;GO:0006140;GO:0007165;GO:0007166;GO:0007167;GO:0007169;GO:0007173;GO:0007264;GO:0008152;GO:0008543;GO:0009719;GO:0009892;GO:0009894;GO:0009987;GO:0010033;GO:0010035;GO:0010038;GO:0010563;GO:0010646;GO:0015980;GO:0019219;GO:0019220;GO:0019222;GO:0023051;GO:0030811;GO:0031323;GO:0031324;GO:0031329;GO:0031399;GO:0032268;GO:0032502;GO:0032879;GO:0033121;GO:0033124;GO:0033674;GO:0034260;GO:0035303;GO:0035305;GO:0035556;GO:0042221;GO:0042325;GO:0043085;GO:0043086;GO:0043087;GO:0043547;GO:0043549;GO:0044092;GO:0044093;GO:0044237;GO:0044281;GO:0044344;GO:0045859;GO:0045860;GO:0045936;GO:0046883;GO:0048008;GO:0048468;GO:0048519;GO:0048523;GO:0048856;GO:0048869;GO:0050789;GO:0050790;GO:0050794;GO:0050796;GO:0050896;GO:0051046;GO:0051049;GO:0051171;GO:0051174;GO:0051239;GO:0051246;GO:0051336;GO:0051338;GO:0051345;GO:0051346;GO:0051347;GO:0051592;GO:0051716;GO:0055114;GO:0060255;GO:0060341;GO:0065007;GO:0065009;GO:0070848;GO:0070849;GO:0070887;GO:0071241;GO:0071248;GO:0071277;GO:0071310;GO:0071363;GO:0071364;GO:0071495;GO:0071774;GO:0071900;GO:0071902;GO:0072015;GO:0072310;GO:0080090;GO:0090087;GO:0090276	ko04810	Ras GTPase-activating-like protein IQGAP1	15	15	15	15,9	15,9	15,9	189,25	0	155,39	547950000	101	P46940;A0A0J9YXZ5;H0YLE8	P46940;A0A0J9YXZ5;H0YLE8	Ras GTPase-activating-like protein IQGAP1	IQGAP1	826	IQGAP1	H0YLE8_HUMAN;IQGA1_HUMAN	1X0H;2RR8;3FAY;3I6X
	0	0	0	0	0	0	0	0	0	0	0	0	0	0	0	0	0	0	0	0	0	0	0	0	0	0	0	0	0	0	0	0	0	0	0	0	0	0	0	0	0	0	0	0	0	0	0	0	0	0	0	0	0	0	0	0	0	0	7152800	0	24508000	0	16700000	0	0	9260100	0	0	0	10699000	0	8397900	5690400	0	0	0	0	12415000	9553500	9073800	0	3319000	0	7181300	0	0	0	0	0	0	0	0	7417800	0	0	0	8891700	0	0	0	0	0	0	0	0	0	0	6638400	0	0	0	0	0	0				alcohol metabolic process;biosynthetic process;carbohydrate biosynthetic process;carbohydrate catabolic process;carbohydrate metabolic process;catabolic process;cellular biosynthetic process;cellular carbohydrate biosynthetic process;cellular carbohydrate catabolic process;cellular carbohydrate metabolic process;cellular glucan metabolic process;cellular macromolecule biosynthetic process;cellular macromolecule metabolic process;cellular metabolic process;cellular polysaccharide biosynthetic process;cellular polysaccharide catabolic process;cellular polysaccharide metabolic process;cellular process;energy derivation by oxidation of organic compounds;energy reserve metabolic process;generation of precursor metabolites and energy;glucan biosynthetic process;glucan catabolic process;glucan metabolic process;glucose metabolic process;glycogen biosynthetic process;glycogen catabolic process;glycogen metabolic process;hexose metabolic process;macromolecule biosynthetic process;macromolecule catabolic process;macromolecule metabolic process;metabolic process;monosaccharide metabolic process;oxidation-reduction process;polysaccharide biosynthetic process;polysaccharide catabolic process;polysaccharide metabolic process;primary metabolic process;small molecule metabolic process		GO:0000271;GO:0000272;GO:0005975;GO:0005976;GO:0005977;GO:0005978;GO:0005980;GO:0005996;GO:0006006;GO:0006066;GO:0006073;GO:0006091;GO:0006112;GO:0008152;GO:0009056;GO:0009057;GO:0009058;GO:0009059;GO:0009250;GO:0009251;GO:0009987;GO:0015980;GO:0016051;GO:0016052;GO:0019318;GO:0033692;GO:0034637;GO:0034645;GO:0043170;GO:0044042;GO:0044237;GO:0044238;GO:0044247;GO:0044249;GO:0044260;GO:0044262;GO:0044264;GO:0044275;GO:0044281;GO:0055114		Glycogenin-1	6	6	6	18,3	18,3	18,3	39,383	0	100,97	280910000	37	P46976;G5E9W8;C9JQ42	P46976;G5E9W8;C9JQ42	Glycogenin-1	GYG1	827	GYG1	C9JQ42_HUMAN;G5E9W8_HUMAN;GLYG_HUMAN	3Q4S;3QVB;3RMV;3RMW;3T7M;3T7N;3T7O;3U2T;3U2U;3U2V;3U2W;3U2X
	0	0	0	0	0	0	0	0	0	0	0	0	0	0	0	0	0	0	0	0	0	0	0	0	0	0	0	0	0	0	0	0	0	0	0	0	0	0	0	0	0	0	0	0	0	0	0	0	0	0	0	0	0	0	0	0	0	0	4411700	0	0	0	0	0	0	0	0	0	0	0	0	5904900	0	0	0	0	0	0	3653500	4161600	0	0	0	0	0	0	0	0	0	0	0	0	0	0	0	0	5636600	0	0	0	0	0	0	0	0	0	0	2328000	0	0	0	0	0	0				actin filament capping;barbed-end actin filament capping;biological regulation;blood coagulation;cellular component assembly;cellular component movement;cellular component organization;cellular component organization or biogenesis;cellular process;coagulation;defense response;hemostasis;immune response;immune system process;innate immune response;macromolecular complex assembly;macromolecular complex subunit organization;multicellular organismal process;negative regulation of actin filament depolymerization;negative regulation of actin filament polymerization;negative regulation of biological process;negative regulation of cellular component organization;negative regulation of cellular process;negative regulation of cytoskeleton organization;negative regulation of organelle organization;negative regulation of protein complex assembly;negative regulation of protein complex disassembly;negative regulation of protein polymerization;protein complex assembly;protein complex subunit organization;regulation of actin cytoskeleton organization;regulation of actin filament depolymerization;regulation of actin filament length;regulation of actin filament polymerization;regulation of actin filament-based process;regulation of actin polymerization or depolymerization;regulation of anatomical structure size;regulation of biological process;regulation of biological quality;regulation of body fluid levels;regulation of cellular component biogenesis;regulation of cellular component organization;regulation of cellular component size;regulation of cellular process;regulation of cytoskeleton organization;regulation of organelle organization;regulation of protein complex assembly;regulation of protein complex disassembly;regulation of protein polymerization;response to stimulus;response to stress		GO:0002376;GO:0006461;GO:0006928;GO:0006950;GO:0006952;GO:0006955;GO:0007596;GO:0007599;GO:0008064;GO:0009987;GO:0010639;GO:0016043;GO:0022607;GO:0030832;GO:0030833;GO:0030834;GO:0030835;GO:0030837;GO:0031333;GO:0032271;GO:0032272;GO:0032501;GO:0032535;GO:0032956;GO:0032970;GO:0033043;GO:0043242;GO:0043244;GO:0043254;GO:0043933;GO:0044087;GO:0045087;GO:0048519;GO:0048523;GO:0050789;GO:0050794;GO:0050817;GO:0050878;GO:0050896;GO:0051016;GO:0051128;GO:0051129;GO:0051493;GO:0051494;GO:0051693;GO:0065003;GO:0065007;GO:0065008;GO:0071822;GO:0071840;GO:0090066		F-actin-capping protein subunit alpha-2	4	2	2	20,6	11,2	11,2	32,949	0	17,061	63961000	15	P47755;C9JUG7;F8W9N7;A0A0D9SET8	P47755;C9JUG7;F8W9N7;A0A0D9SET8	F-actin-capping protein subunit alpha-2	CAPZA2	828	CAPZA2	A0A0D9SET8_HUMAN;C9JUG7_HUMAN;CAZA2_HUMAN;F8W9N7_HUMAN
	0	0	0	0	0	0	0	0	0	0	0	0	0	0	0	0	0	0	0	0	0	0	0	0	0	0	0	0	0	0	0	0	0	0	0	0	0	0	0	0	0	0	0	0	0	0	0	0	0	0	0	0	0	0	0	0	0	0	15404000	0	22596000	0	13985000	0	0	8925400	5900000	6300500	0	14321000	0	23243000	12568000	6743500	6251600	0	0	21737000	19717000	16755000	0	5628900	0	7794700	6483500	6220500	0	0	0	8295400	0	0	9257300	0	0	4777500	25128000	0	0	0	0	0	0	0	0	0	0	9463400	0	0	0	0	0	0				actin cytoskeleton organization;actin filament capping;actin filament-based process;barbed-end actin filament capping;biological regulation;blood coagulation;cellular component movement;cellular component organization;cellular component organization at cellular level;cellular component organization or biogenesis;cellular component organization or biogenesis at cellular level;cellular process;coagulation;cytoskeleton organization;hemostasis;multicellular organismal process;negative regulation of actin filament depolymerization;negative regulation of actin filament polymerization;negative regulation of biological process;negative regulation of cell projection organization;negative regulation of cellular component organization;negative regulation of cellular process;negative regulation of cytoskeleton organization;negative regulation of filopodium assembly;negative regulation of organelle organization;negative regulation of protein complex assembly;negative regulation of protein complex disassembly;negative regulation of protein polymerization;organelle organization;regulation of actin cytoskeleton organization;regulation of actin filament depolymerization;regulation of actin filament length;regulation of actin filament polymerization;regulation of actin filament-based process;regulation of actin polymerization or depolymerization;regulation of anatomical structure morphogenesis;regulation of anatomical structure size;regulation of biological process;regulation of biological quality;regulation of body fluid levels;regulation of cell morphogenesis;regulation of cell projection assembly;regulation of cell projection organization;regulation of cellular component biogenesis;regulation of cellular component organization;regulation of cellular component size;regulation of cellular process;regulation of cytoskeleton organization;regulation of developmental process;regulation of filopodium assembly;regulation of lamellipodium assembly;regulation of organelle organization;regulation of protein complex assembly;regulation of protein complex disassembly;regulation of protein polymerization		GO:0006928;GO:0006996;GO:0007010;GO:0007596;GO:0007599;GO:0008064;GO:0009987;GO:0010591;GO:0010639;GO:0016043;GO:0022603;GO:0022604;GO:0030029;GO:0030036;GO:0030832;GO:0030833;GO:0030834;GO:0030835;GO:0030837;GO:0031333;GO:0031344;GO:0031345;GO:0032271;GO:0032272;GO:0032501;GO:0032535;GO:0032956;GO:0032970;GO:0033043;GO:0043242;GO:0043244;GO:0043254;GO:0044087;GO:0048519;GO:0048523;GO:0050789;GO:0050793;GO:0050794;GO:0050817;GO:0050878;GO:0051016;GO:0051128;GO:0051129;GO:0051489;GO:0051490;GO:0051493;GO:0051494;GO:0051693;GO:0060491;GO:0065007;GO:0065008;GO:0071840;GO:0071841;GO:0071842;GO:0090066		F-actin-capping protein subunit beta	5	5	1	23,5	23,5	4,7	31,35	0	36,627	468310000	69	P47756;B1AK85	P47756;B1AK85	F-actin-capping protein subunit beta	CAPZB	829	CAPZB	B1AK85_HUMAN;CAPZB_HUMAN
	20781000	153430000	0	31534000	0	0	0	12952000	17971000	0	69360000	159600000	16080000	263640000	362320000	0	13841000	0	15644000	172070000	127810000	48203000	374580000	69122000	307580000	135540000	133770000	66315000	108590000	27413000	20431000	381120000	147440000	0	116080000	284270016	0	45790000	663750016	17050000	972060032	193390000	248970000	186970000	0	275849984	45050000	0	0	0	0	71582000	0	55653000	0	0	520360000	23405000	86225000	45164000	10975000	18400000	19340000	107700000	66499000	72562000	453329984	17620000	191190000	2038300	3709500	31150000	0	64217000	5365500	20173000	0	0	11518000	12697000	34470000	921500032	0	14255000	342960000	16268000	241710000	0	13263000	21301000	0	92171000	0	18859000	27789000	12127000	0	13772000	78843000	12660000	7573200	0	0	16383000	28709000	0	183550000	207430000	686070016	0	33524000	29546000	0	45160000				apoptosis;biological adhesion;cell adhesion;cell death;cell-cell adhesion;cellular process;death;heterophilic cell-cell adhesion;programmed cell death		GO:0006915;GO:0007155;GO:0007157;GO:0008219;GO:0009987;GO:0012501;GO:0016265;GO:0016337;GO:0022610		Galectin-7	17	17	17	94,1	94,1	94,1	15,075	0	322,83	3531200000	636	P47929	P47929	Galectin-7	LGALS7	830	LGALS7	LEG7_HUMAN	1BKZ;2GAL;3GAL;3ZXE;3ZXF;4GAL;4UW3;4UW4;4UW5;4UW6;5GAL
	0	0	0	0	0	0	0	0	0	0	0	0	0	0	0	0	0	0	0	0	0	0	0	0	0	0	0	0	0	0	0	0	0	0	0	0	0	0	0	0	0	0	0	0	0	0	0	0	0	0	0	0	0	0	0	0	0	0	0	0	0	0	0	0	0	4180400	0	0	0	0	0	0	0	0	0	0	0	0	0	0	0	0	0	0	0	0	0	0	0	0	0	0	0	0	0	0	0	0	0	0	0	0	0	0	0	0	0	0	0	0	0	0	0	0				amine biosynthetic process;amine metabolic process;apoptotic mitochondrial changes;biological regulation;biosynthetic process;carboxylic acid biosynthetic process;carboxylic acid metabolic process;cellular amine metabolic process;cellular amino acid biosynthetic process;cellular amino acid metabolic process;cellular biosynthetic process;cellular component organization;cellular component organization at cellular level;cellular component organization or biogenesis;cellular component organization or biogenesis at cellular level;cellular ketone metabolic process;cellular metabolic process;cellular modified amino acid biosynthetic process;cellular modified amino acid metabolic process;cellular nitrogen compound biosynthetic process;cellular nitrogen compound metabolic process;cellular process;circulatory system process;cysteine metabolic process;glutamate metabolic process;glutamine family amino acid metabolic process;glutathione biosynthetic process;glutathione metabolic process;metabolic process;mitochondrion organization;multicellular organismal process;negative regulation of apoptosis;negative regulation of biological process;negative regulation of cell death;negative regulation of cellular process;negative regulation of neuron apoptosis;negative regulation of programmed cell death;nitrogen compound metabolic process;organelle organization;organic acid biosynthetic process;organic acid metabolic process;oxoacid metabolic process;peptide biosynthetic process;peptide metabolic process;positive regulation of catalytic activity;positive regulation of glutamate-cysteine ligase activity;positive regulation of ligase activity;positive regulation of molecular function;primary metabolic process;regulation of anatomical structure size;regulation of apoptosis;regulation of biological process;regulation of biological quality;regulation of blood vessel size;regulation of catalytic activity;regulation of cell death;regulation of cellular process;regulation of glutamate-cysteine ligase activity;regulation of homeostatic process;regulation of ion homeostasis;regulation of ligase activity;regulation of membrane depolarization;regulation of metabolic process;regulation of mitochondrial depolarization;regulation of molecular function;regulation of neuron apoptosis;regulation of programmed cell death;regulation of tube size;response to chemical stimulus;response to drug;response to nitrosative stress;response to oxidative stress;response to stimulus;response to stress;serine family amino acid metabolic process;small molecule biosynthetic process;small molecule metabolic process;sulfur amino acid metabolic process;sulfur compound biosynthetic process;sulfur compound metabolic process;system process;vascular process in circulatory system;xenobiotic metabolic process	Glutathione metabolism	GO:0000096;GO:0003008;GO:0003013;GO:0003018;GO:0003254;GO:0006082;GO:0006518;GO:0006520;GO:0006534;GO:0006536;GO:0006575;GO:0006749;GO:0006750;GO:0006790;GO:0006805;GO:0006807;GO:0006950;GO:0006979;GO:0006996;GO:0007005;GO:0008152;GO:0008637;GO:0008652;GO:0009058;GO:0009064;GO:0009069;GO:0009308;GO:0009309;GO:0009987;GO:0010941;GO:0016043;GO:0016053;GO:0019222;GO:0019752;GO:0032501;GO:0032844;GO:0034641;GO:0035150;GO:0035227;GO:0035229;GO:0042180;GO:0042221;GO:0042398;GO:0042493;GO:0042981;GO:0043043;GO:0043066;GO:0043067;GO:0043069;GO:0043085;GO:0043436;GO:0043523;GO:0043524;GO:0044093;GO:0044106;GO:0044237;GO:0044238;GO:0044249;GO:0044271;GO:0044272;GO:0044281;GO:0044283;GO:0046394;GO:0048519;GO:0048523;GO:0050789;GO:0050790;GO:0050794;GO:0050880;GO:0050896;GO:0051340;GO:0051351;GO:0051409;GO:0051900;GO:0060548;GO:0065007;GO:0065008;GO:0065009;GO:0071840;GO:0071841;GO:0071842;GO:0090066;GO:2000021	ko00480	Glutamate--cysteine ligase regulatory subunit	3	3	3	14,6	14,6	14,6	30,727	0	4,3	63213000	12	P48507	P48507	Glutamate--cysteine ligase regulatory subunit	GCLM	831	GCLM	GSH0_HUMAN
	0	0	0	0	0	0	0	0	0	0	0	0	0	0	0	0	0	0	0	0	0	0	0	0	0	0	0	0	0	0	0	0	0	0	0	0	0	0	0	0	0	0	0	0	0	0	0	0	0	0	0	0	0	0	0	0	0	0	7878800	0	0	0	0	0	0	0	4194900	0	0	0	0	7566600	0	0	0	0	0	0	28909000	0	0	438160000	0	0	6893500	0	0	0	0	0	0	0	0	0	0	0	0	0	0	0	0	0	0	0	0	0	0	11846000	0	0	0	0	0	0				biological regulation;negative regulation of biological process;negative regulation of catalytic activity;negative regulation of cell killing;negative regulation of defense response;negative regulation of endopeptidase activity;negative regulation of hydrolase activity;negative regulation of immune effector process;negative regulation of immune response;negative regulation of immune system process;negative regulation of innate immune response;negative regulation of leukocyte mediated cytotoxicity;negative regulation of leukocyte mediated immunity;negative regulation of lymphocyte mediated immunity;negative regulation of molecular function;negative regulation of natural killer cell mediated cytotoxicity;negative regulation of natural killer cell mediated immunity;negative regulation of peptidase activity;negative regulation of response to stimulus;protection from natural killer cell mediated cytotoxicity;regulation of biological process;regulation of catalytic activity;regulation of cell killing;regulation of defense response;regulation of endopeptidase activity;regulation of hydrolase activity;regulation of immune effector process;regulation of immune response;regulation of immune system process;regulation of innate immune response;regulation of leukocyte mediated cytotoxicity;regulation of leukocyte mediated immunity;regulation of lymphocyte mediated immunity;regulation of macromolecule metabolic process;regulation of metabolic process;regulation of molecular function;regulation of natural killer cell mediated cytotoxicity;regulation of natural killer cell mediated immunity;regulation of peptidase activity;regulation of primary metabolic process;regulation of protein metabolic process;regulation of proteolysis;regulation of response to stimulus;regulation of response to stress	Amoebiasis	GO:0001910;GO:0001911;GO:0002682;GO:0002683;GO:0002697;GO:0002698;GO:0002703;GO:0002704;GO:0002706;GO:0002707;GO:0002715;GO:0002716;GO:0010466;GO:0010951;GO:0019222;GO:0030162;GO:0031341;GO:0031342;GO:0031347;GO:0031348;GO:0042269;GO:0042270;GO:0043086;GO:0044092;GO:0045088;GO:0045824;GO:0045953;GO:0048519;GO:0048583;GO:0048585;GO:0050776;GO:0050777;GO:0050789;GO:0050790;GO:0051246;GO:0051336;GO:0051346;GO:0052547;GO:0052548;GO:0060255;GO:0065007;GO:0065009;GO:0080090;GO:0080134	ko05146	Serpin B4	29	9	9	66,2	37,4	37,4	44,853	0	51,98	443350000	74	P48594;H0Y5H9;C9JZ65	P48594;H0Y5H9;C9JZ65	Serpin B4	SERPINB4	832	SERPINB4	C9JZ65_HUMAN;H0Y5H9_HUMAN;SPB4_HUMAN
	0	0	0	0	0	0	0	0	0	0	0	0	0	0	0	0	0	0	0	0	0	0	0	0	0	0	0	0	0	0	0	0	0	0	0	0	0	0	0	0	0	0	0	0	0	0	0	0	0	0	0	0	0	0	0	0	0	0	2335900	0	5563300	0	2542300	0	0	0	0	0	0	2227900	0	1551900	2932800	0	0	0	0	3322700	5267900	0	0	0	0	2029700	0	0	0	0	0	1592700	0	0	0	0	0	0	0	0	0	0	0	0	0	0	0	0	0	2478300	0	0	0	0	0	0				2-oxoglutarate metabolic process;acetyl-CoA catabolic process;acetyl-CoA metabolic process;carbohydrate metabolic process;carboxylic acid metabolic process;catabolic process;cellular aldehyde metabolic process;cellular carbohydrate metabolic process;cellular catabolic process;cellular ketone metabolic process;cellular metabolic process;cellular process;coenzyme catabolic process;coenzyme metabolic process;cofactor catabolic process;cofactor metabolic process;dicarboxylic acid metabolic process;glyoxylate cycle;glyoxylate metabolic process;isocitrate metabolic process;metabolic process;monocarboxylic acid metabolic process;organic acid metabolic process;oxoacid metabolic process;primary metabolic process;small molecule metabolic process;tricarboxylic acid cycle	Carbon fixation pathways in prokaryotes;Citrate cycle (TCA cycle);Glutathione metabolism;Peroxisome	GO:0005975;GO:0006081;GO:0006082;GO:0006084;GO:0006097;GO:0006099;GO:0006102;GO:0006103;GO:0006732;GO:0008152;GO:0009056;GO:0009109;GO:0009987;GO:0019752;GO:0032787;GO:0042180;GO:0043436;GO:0043648;GO:0044237;GO:0044238;GO:0044248;GO:0044262;GO:0044281;GO:0046356;GO:0046487;GO:0051186;GO:0051187	ko00020;ko00480;ko00720;ko04146	Isocitrate dehydrogenase [NADP], mitochondrial	3	3	3	8,2	8,2	8,2	50,909	0	3,1192	60819000	10	P48735;H0YL11	P48735	Isocitrate dehydrogenase [NADP], mitochondrial	IDH2	833	IDH2	IDHP_HUMAN	4JA8
	0	0	0	0	0	0	0	0	0	0	0	0	0	0	0	0	0	0	0	0	0	0	0	0	0	0	0	0	0	0	0	0	0	0	0	0	0	0	0	0	0	0	0	0	0	0	0	0	0	0	0	0	0	0	0	0	0	0	0	0	0	4884700	0	0	0	0	0	0	0	0	0	0	0	0	0	0	0	0	0	0	0	0	0	0	0	0	0	0	0	0	0	0	0	0	0	0	0	0	0	0	0	0	0	0	0	0	0	0	0	0	0	0	0	0				amine biosynthetic process;amine metabolic process;anatomical structure development;betaine biosynthetic process;betaine metabolic process;biological regulation;biosynthetic process;carboxylic acid biosynthetic process;carboxylic acid metabolic process;carnitine biosynthetic process;carnitine metabolic process;cellular aldehyde metabolic process;cellular amine metabolic process;cellular amino acid biosynthetic process;cellular amino acid metabolic process;cellular biosynthetic process;cellular ketone metabolic process;cellular metabolic process;cellular nitrogen compound biosynthetic process;cellular nitrogen compound metabolic process;cellular process;developmental process;hormone metabolic process;kidney development;liver development;metabolic process;neurotransmitter biosynthetic process;neurotransmitter metabolic process;nitrogen compound metabolic process;organ development;organic acid biosynthetic process;organic acid metabolic process;oxidation-reduction process;oxoacid metabolic process;primary metabolic process;regulation of biological quality;regulation of hormone levels;regulation of neurotransmitter levels;small molecule biosynthetic process;small molecule metabolic process	Arginine and proline metabolism;Ascorbate and aldarate metabolism;beta-Alanine metabolism;Fatty acid metabolism;Glycerolipid metabolism;Glycolysis / Gluconeogenesis;Histidine metabolism;Lysine degradation;Propanoate metabolism;Pyruvate metabolism;Tryptophan metabolism;Valine, leucine and isoleucine degradation	GO:0001505;GO:0001822;GO:0001889;GO:0006081;GO:0006082;GO:0006520;GO:0006577;GO:0006578;GO:0006807;GO:0008152;GO:0008652;GO:0009058;GO:0009308;GO:0009309;GO:0009437;GO:0009987;GO:0010817;GO:0016053;GO:0019752;GO:0032502;GO:0034641;GO:0042133;GO:0042136;GO:0042180;GO:0042445;GO:0043436;GO:0044106;GO:0044237;GO:0044238;GO:0044249;GO:0044271;GO:0044281;GO:0044283;GO:0045329;GO:0046394;GO:0048513;GO:0048856;GO:0055114;GO:0065007;GO:0065008	ko00010;ko00053;ko00071;ko00280;ko00310;ko00330;ko00340;ko00380;ko00410;ko00561;ko00620;ko00640	4-trimethylaminobutyraldehyde dehydrogenase	1	1	1	3	3	3	53,801	0	4,3111	2669200	2	P49189	P49189	4-trimethylaminobutyraldehyde dehydrogenase	ALDH9A1	834	ALDH9A1	AL9A1_HUMAN
	0	0	0	0	0	0	0	0	0	0	0	0	0	0	0	0	0	0	0	0	0	0	0	0	0	0	0	0	0	0	0	0	0	0	0	0	0	0	0	0	0	0	0	0	0	0	0	0	0	0	0	0	0	0	0	0	0	0	0	0	0	0	0	0	0	0	0	0	0	0	0	0	0	0	0	0	7236500	0	0	0	0	0	0	0	0	0	0	0	0	0	0	0	0	0	0	0	0	0	0	0	0	0	0	0	0	0	0	0	0	0	0	0	0	0				alcohol catabolic process;alcohol metabolic process;carbohydrate catabolic process;carbohydrate metabolic process;catabolic process;cellular carbohydrate catabolic process;cellular carbohydrate metabolic process;cellular metabolic process;cellular nitrogen compound metabolic process;cellular process;coenzyme metabolic process;cofactor metabolic process;glucose catabolic process;glucose metabolic process;heterocycle metabolic process;hexose catabolic process;hexose metabolic process;metabolic process;monosaccharide catabolic process;monosaccharide metabolic process;NADP metabolic process;NADPH regeneration;nicotinamide nucleotide metabolic process;nitrogen compound metabolic process;nucleobase-containing compound metabolic process;nucleobase-containing small molecule metabolic process;nucleoside phosphate metabolic process;nucleotide metabolic process;oxidation-reduction process;oxidoreduction coenzyme metabolic process;pentose metabolic process;pentose-phosphate shunt;pentose-phosphate shunt, non-oxidative branch;primary metabolic process;pyridine nucleotide metabolic process;pyridine-containing compound metabolic process;small molecule catabolic process;small molecule metabolic process	Carbon fixation in photosynthetic organisms;Pentose phosphate pathway	GO:0005975;GO:0005996;GO:0006006;GO:0006007;GO:0006066;GO:0006098;GO:0006139;GO:0006732;GO:0006733;GO:0006739;GO:0006740;GO:0006753;GO:0006807;GO:0008152;GO:0009052;GO:0009056;GO:0009117;GO:0009987;GO:0016052;GO:0019318;GO:0019320;GO:0019321;GO:0019362;GO:0034641;GO:0044237;GO:0044238;GO:0044262;GO:0044275;GO:0044281;GO:0044282;GO:0046164;GO:0046365;GO:0046483;GO:0046496;GO:0051186;GO:0055086;GO:0055114;GO:0072524	ko00030;ko00710	Ribose-5-phosphate isomerase	1	1	1	6,1	6,1	6,1	33,269	0	5,3409	33726000	4	P49247	P49247	Ribose-5-phosphate isomerase	RPIA	835	RPIA	RPIA_HUMAN
	0	0	0	0	0	0	0	0	0	13184000	0	0	0	0	0	0	0	0	0	0	0	0	0	0	0	0	28517000	0	0	0	0	0	0	0	0	0	0	22436000	0	0	0	0	0	0	0	0	0	0	15860000	0	0	0	0	0	0	35678000	0	0	0	0	0	44261000	0	0	0	0	0	0	0	0	0	0	0	0	0	0	0	0	0	0	8937100	0	0	0	0	0	0	0	0	0	0	15414000	0	0	0	0	0	0	0	0	0	0	0	0	0	0	0	0	0	0	0	0	0	0				anatomical structure development;ATP-dependent chromatin remodeling;biosynthetic process;blastocyst development;cell cycle;cell proliferation;cellular biosynthetic process;cellular component assembly;cellular component assembly at cellular level;cellular component organization;cellular component organization at cellular level;cellular component organization or biogenesis;cellular component organization or biogenesis at cellular level;cellular macromolecular complex assembly;cellular macromolecular complex subunit organization;cellular macromolecule biosynthetic process;cellular macromolecule metabolic process;cellular metabolic process;cellular nitrogen compound metabolic process;cellular process;chromatin assembly or disassembly;chromatin modification;chromatin organization;chromatin remodeling;chromosome organization;developmental process;DNA metabolic process;DNA replication;DNA replication-dependent nucleosome assembly;DNA replication-dependent nucleosome organization;DNA replication-independent nucleosome assembly;DNA replication-independent nucleosome organization;establishment of localization;establishment of protein localization;histone exchange;macromolecular complex assembly;macromolecular complex subunit organization;macromolecule biosynthetic process;macromolecule metabolic process;metabolic process;nitrogen compound metabolic process;nucleic acid metabolic process;nucleobase-containing compound metabolic process;nucleosome assembly;nucleosome organization;organelle organization;primary metabolic process;protein transport;protein-DNA complex assembly;protein-DNA complex subunit organization;transport		GO:0001824;GO:0006139;GO:0006259;GO:0006260;GO:0006325;GO:0006333;GO:0006334;GO:0006335;GO:0006336;GO:0006338;GO:0006807;GO:0006810;GO:0006996;GO:0007049;GO:0008152;GO:0008283;GO:0009058;GO:0009059;GO:0009987;GO:0015031;GO:0016043;GO:0016568;GO:0022607;GO:0032502;GO:0034621;GO:0034622;GO:0034641;GO:0034645;GO:0034723;GO:0034724;GO:0034728;GO:0043044;GO:0043170;GO:0043486;GO:0043933;GO:0044237;GO:0044238;GO:0044249;GO:0044260;GO:0045184;GO:0048856;GO:0051234;GO:0051276;GO:0065003;GO:0065004;GO:0071824;GO:0071840;GO:0071841;GO:0071842;GO:0071844;GO:0090304		Nuclear autoantigenic sperm protein	4	4	4	11,4	11,4	11,4	85,237	0	159,57	94235000	21	P49321;Q5T624;H0YDS9;E9PI86;E9PRH9;E9PPR5;E9PQG5;E9PAU3;E9PJQ2;E9PKR5;E9PNB5;E9PPQ8;H0YF33	P49321;Q5T624;H0YDS9;E9PI86;E9PRH9;E9PPR5	Nuclear autoantigenic sperm protein	NASP	836	NASP	E9PI86_HUMAN;E9PPR5_HUMAN;E9PRH9_HUMAN;H0YDS9_HUMAN;NASP_HUMAN;Q5T624_HUMAN
	0	0	0	0	0	0	0	0	0	0	0	0	0	0	0	0	0	0	0	0	0	0	0	0	0	0	0	0	0	0	0	0	0	0	0	0	0	0	0	0	0	0	0	0	0	0	0	0	0	0	0	0	0	0	0	0	0	0	0	0	0	0	0	0	0	0	0	0	0	0	0	0	0	0	0	0	0	0	0	0	0	0	0	0	0	0	0	0	0	0	0	3444400	0	0	0	0	0	0	0	0	0	0	0	0	0	0	0	0	0	0	0	0	0	0				biosynthetic process;cellular biosynthetic process;cellular component organization;cellular component organization at cellular level;cellular component organization or biogenesis;cellular component organization or biogenesis at cellular level;cellular macromolecule biosynthetic process;cellular macromolecule metabolic process;cellular metabolic process;cellular process;cellular protein metabolic process;macromolecule biosynthetic process;macromolecule metabolic process;metabolic process;mitochondrial translation;mitochondrial translational elongation;mitochondrion organization;organelle organization;primary metabolic process;protein metabolic process;translation;translational elongation	Plant-pathogen interaction	GO:0006412;GO:0006414;GO:0006996;GO:0007005;GO:0008152;GO:0009058;GO:0009059;GO:0009987;GO:0016043;GO:0019538;GO:0032543;GO:0034645;GO:0043170;GO:0044237;GO:0044238;GO:0044249;GO:0044260;GO:0044267;GO:0070125;GO:0071840;GO:0071841;GO:0071842	ko04626	Elongation factor Tu, mitochondrial	2	2	2	9,3	9,3	9,3	49,541	0	6,2799	23489000	5	P49411;H3BNU3	P49411;H3BNU3	Elongation factor Tu, mitochondrial	TUFM	837	TUFM	EFTU_HUMAN;H3BNU3_HUMAN
	14261000	0	0	0	0	0	0	0	0	20765000	0	0	0	0	0	0	0	0	0	0	0	0	0	0	0	0	86939000	0	0	0	0	0	0	0	0	0	0	93054000	0	0	0	0	0	0	0	0	0	0	40544000	0	0	0	0	0	0	83500000	0	29302000	0	8541800	0	126350000	0	20334000	0	5408600	0	0	0	0	0	0	0	8335700	0	0	0	0	0	0	16243000	0	0	0	0	0	0	0	19296000	0	0	33776000	0	0	0	0	0	0	0	0	0	0	0	0	0	0	0	0	0	0	0	0	0	0				alanyl-tRNA aminoacylation;amine metabolic process;amino acid activation;anatomical structure development;biological regulation;carboxylic acid metabolic process;cellular amine metabolic process;cellular amino acid metabolic process;cellular ketone metabolic process;cellular macromolecule metabolic process;cellular metabolic process;cellular nitrogen compound metabolic process;cellular process;cellular protein metabolic process;cellular response to chemical stimulus;cellular response to organic substance;cellular response to stimulus;cellular response to stress;cellular response to topologically incorrect protein;cellular response to unfolded protein;cerebellar Purkinje cell layer development;developmental process;endoplasmic reticulum unfolded protein response;epidermis development;ER-nucleus signaling pathway;gene expression;hair cycle process;hair follicle development;macromolecule metabolic process;macromolecule modification;metabolic process;molting cycle;molting cycle process;multicellular organismal process;ncRNA metabolic process;ncRNA processing;negative regulation of apoptosis;negative regulation of biological process;negative regulation of cell death;negative regulation of cellular process;negative regulation of neuron apoptosis;negative regulation of programmed cell death;neurological system process;neuromuscular process;neuromuscular process controlling balance;nitrogen compound metabolic process;nucleic acid metabolic process;nucleobase-containing compound metabolic process;organic acid metabolic process;oxoacid metabolic process;primary metabolic process;protein folding;protein metabolic process;regulation of apoptosis;regulation of biological process;regulation of cell death;regulation of cellular process;regulation of neuron apoptosis;regulation of programmed cell death;response to acid;response to amine stimulus;response to amino acid stimulus;response to chemical stimulus;response to endogenous stimulus;response to endoplasmic reticulum stress;response to organic nitrogen;response to organic substance;response to stimulus;response to stress;response to topologically incorrect protein;response to unfolded protein;RNA metabolic process;RNA modification;RNA processing;signal transduction;small molecule metabolic process;system process;tissue development;tRNA aminoacylation;tRNA aminoacylation for protein translation;tRNA metabolic process;tRNA modification;tRNA processing	Aminoacyl-tRNA biosynthesis	GO:0001101;GO:0001942;GO:0003008;GO:0006082;GO:0006139;GO:0006396;GO:0006399;GO:0006400;GO:0006418;GO:0006419;GO:0006457;GO:0006520;GO:0006807;GO:0006950;GO:0006984;GO:0006986;GO:0007165;GO:0008033;GO:0008152;GO:0008544;GO:0009308;GO:0009451;GO:0009719;GO:0009888;GO:0009987;GO:0010033;GO:0010243;GO:0010467;GO:0010941;GO:0014075;GO:0016070;GO:0019538;GO:0019752;GO:0021680;GO:0022404;GO:0022405;GO:0030968;GO:0032501;GO:0032502;GO:0033554;GO:0034470;GO:0034620;GO:0034641;GO:0034660;GO:0034976;GO:0035966;GO:0035967;GO:0042180;GO:0042221;GO:0042303;GO:0042981;GO:0043038;GO:0043039;GO:0043066;GO:0043067;GO:0043069;GO:0043170;GO:0043200;GO:0043412;GO:0043436;GO:0043523;GO:0043524;GO:0044106;GO:0044237;GO:0044238;GO:0044260;GO:0044267;GO:0044281;GO:0048519;GO:0048523;GO:0048856;GO:0050789;GO:0050794;GO:0050877;GO:0050885;GO:0050896;GO:0050905;GO:0051716;GO:0060548;GO:0065007;GO:0070887;GO:0071310;GO:0090304	ko00970	Alanine--tRNA ligase, cytoplasmic	6	6	6	13,2	13,2	13,2	106,81	0	81,174	524700000	30	P49588;H3BPK7	P49588	Alanine--tRNA ligase, cytoplasmic	AARS	838	AARS	SYAC_HUMAN
	0	8108400	0	0	0	0	0	0	0	12220000	0	0	20362000	0	0	0	0	0	7783000	21182000	29013000	13890000	5656200	5046300	13689000	6389900	8151800	0	0	10156000	71397000	0	0	0	0	0	0	21334000	0	0	0	0	13984000	0	0	0	0	0	6400400	0	0	11295000	0	0	0	28301000	0	0	18406000	2373600	12717000	12397000	0	0	0	0	6273800	22421000	11734000	14855000	0	12030000	9393300	0	0	6250200	0	14492000	17819000	6847900	35483000	0	0	0	14124000	0	0	0	0	8560100	0	0	0	0	0	0	0	0	0	0	0	0	0	19842000	0	0	0	0	0	24427000	0	0	0	0				biological regulation;biosynthetic process;catabolic process;cellular biosynthetic process;cellular catabolic process;cellular macromolecule biosynthetic process;cellular macromolecule metabolic process;cellular metabolic process;cellular nitrogen compound catabolic process;cellular nitrogen compound metabolic process;cellular process;cellular response to stimulus;heterocycle catabolic process;heterocycle metabolic process;induction of apoptosis;induction of apoptosis by intracellular signals;induction of programmed cell death;intracellular signal transduction;macromolecule biosynthetic process;macromolecule metabolic process;metabolic process;nitrogen compound metabolic process;nucleic acid metabolic process;nucleobase-containing compound catabolic process;nucleobase-containing compound metabolic process;nucleobase-containing small molecule metabolic process;nucleoside phosphate metabolic process;nucleotide catabolic process;nucleotide metabolic process;positive regulation of apoptosis;positive regulation of biological process;positive regulation of cell death;positive regulation of cellular process;positive regulation of programmed cell death;primary metabolic process;purine nucleotide catabolic process;purine nucleotide metabolic process;purine ribonucleotide catabolic process;purine ribonucleotide metabolic process;purine-containing compound catabolic process;purine-containing compound metabolic process;regulation of apoptosis;regulation of biological process;regulation of biosynthetic process;regulation of cell death;regulation of cellular biosynthetic process;regulation of cellular macromolecule biosynthetic process;regulation of cellular metabolic process;regulation of cellular process;regulation of gene expression;regulation of macromolecule biosynthetic process;regulation of macromolecule metabolic process;regulation of metabolic process;regulation of nitrogen compound metabolic process;regulation of nucleobase-containing compound metabolic process;regulation of primary metabolic process;regulation of programmed cell death;regulation of RNA metabolic process;regulation of transcription, DNA-dependent;response to stimulus;ribonucleotide catabolic process;ribonucleotide metabolic process;RNA biosynthetic process;RNA metabolic process;signal transduction;signal transduction by p53 class mediator;signal transduction by p53 class mediator resulting in induction of apoptosis;small molecule metabolic process;transcription, DNA-dependent		GO:0006139;GO:0006163;GO:0006195;GO:0006351;GO:0006355;GO:0006753;GO:0006807;GO:0006917;GO:0007165;GO:0008152;GO:0008629;GO:0009056;GO:0009058;GO:0009059;GO:0009117;GO:0009150;GO:0009154;GO:0009166;GO:0009259;GO:0009261;GO:0009889;GO:0009987;GO:0010468;GO:0010556;GO:0010941;GO:0010942;GO:0012502;GO:0016070;GO:0019219;GO:0019222;GO:0031323;GO:0031326;GO:0032774;GO:0034641;GO:0034645;GO:0034655;GO:0035556;GO:0042981;GO:0043065;GO:0043067;GO:0043068;GO:0043170;GO:0044237;GO:0044238;GO:0044248;GO:0044249;GO:0044260;GO:0044270;GO:0044281;GO:0046483;GO:0046700;GO:0048518;GO:0048522;GO:0050789;GO:0050794;GO:0050896;GO:0051171;GO:0051252;GO:0051716;GO:0055086;GO:0060255;GO:0065007;GO:0072331;GO:0072332;GO:0072521;GO:0072523;GO:0080090;GO:0090304;GO:2000112		Histidine triad nucleotide-binding protein 1	5	5	5	55,6	55,6	55,6	13,802	0	44,312	492400000	63	P49773;D6RC06;D6REP8;D6RE99;D6RD60	P49773	Histidine triad nucleotide-binding protein 1	HINT1	839	HINT1	HINT1_HUMAN	1AV5;1KPA;1KPB;1KPC;1KPE;1KPF;3TW2;4EQE;4EQG;4EQH
	0	0	0	0	0	0	0	0	0	0	0	0	0	0	8192300	0	0	0	0	0	0	0	0	0	0	0	0	0	0	0	0	0	0	0	0	0	0	0	0	0	0	0	0	0	0	0	0	0	0	0	0	7927100	0	0	0	0	0	0	20952000	0	23100000	0	12545000	9776400	0	15494000	8029700	9741800	0	17985000	0	17732000	6164400	7085500	8364100	0	10492000	11416000	15667000	14160000	0	11448000	0	8199500	10992000	9806000	0	0	8549200	7264200	0	0	15286000	0	0	8016000	24096000	11572000	0	10253000	0	13940000	7147400	0	0	0	0	7182200	0	16260000	0	0	0	0				biological regulation;cellular process;cellular response to stimulus;establishment of localization;establishment of protein localization;intracellular signal transduction;protein transport;regulation of biological process;regulation of cellular process;regulation of response to stimulus;regulation of signal transduction;regulation of signaling;regulation of small GTPase mediated signal transduction;response to stimulus;signal transduction;small GTPase mediated signal transduction;transport;vesicle-mediated transport		GO:0006810;GO:0007165;GO:0007264;GO:0009966;GO:0009987;GO:0015031;GO:0016192;GO:0023051;GO:0035556;GO:0045184;GO:0048583;GO:0050789;GO:0050794;GO:0050896;GO:0051056;GO:0051234;GO:0051716;GO:0065007		Rab GDP dissociation inhibitor beta	10	10	9	33,5	33,5	31,5	50,663	0	24,069	640870000	117	P50395;Q5SX87;V9GYJ7;V9GYF8;Q5SX90;P31150;Q5SX86;Q5SX91	P50395	Rab GDP dissociation inhibitor beta	GDI2	840	GDI2	GDIB_HUMAN
	0	0	0	0	0	0	0	0	0	0	0	0	27849000	0	0	0	0	0	7671900	56590000	31849000	42086000	10125000	15173000	12571000	27983000	0	0	11656000	34010000	14591000	0	0	0	0	0	0	7245400	0	12581000	0	0	0	0	0	0	0	0	11833000	0	0	0	0	0	0	0	0	0	27611000	0	45654000	0	18425000	0	0	37588000	4655300	8787400	0	25833000	0	33131000	13996000	12627000	8364600	0	0	66551000	39127000	27392000	0	6863900	0	11958000	6354600	0	0	0	9934600	12269000	0	0	27881000	0	34992000	0	65478000	0	0	15706000	12573000	0	7486700	81686000	0	0	0	11314000	0	0	0	10496000	0	0				actin cytoskeleton organization;actin filament organization;actin filament-based process;actin polymerization or depolymerization;activation of immune response;anatomical structure formation involved in morphogenesis;antigen receptor-mediated signaling pathway;axon guidance;biological regulation;cell junction assembly;cell junction organization;cell surface receptor linked signaling pathway;cellular component assembly;cellular component assembly at cellular level;cellular component organization;cellular component organization at cellular level;cellular component organization or biogenesis;cellular component organization or biogenesis at cellular level;cellular macromolecular complex subunit organization;cellular process;cellular response to stimulus;chemotaxis;cytoskeleton organization;developmental process;immune response-activating cell surface receptor signaling pathway;immune response-activating signal transduction;immune response-regulating cell surface receptor signaling pathway;immune response-regulating signaling pathway;immune system process;locomotion;macromolecular complex assembly;macromolecular complex subunit organization;neural tube closure;organelle organization;positive regulation of actin filament polymerization;positive regulation of biological process;positive regulation of cellular component organization;positive regulation of cellular process;positive regulation of cytoskeleton organization;positive regulation of immune response;positive regulation of immune system process;positive regulation of organelle organization;positive regulation of protein complex assembly;positive regulation of protein polymerization;positive regulation of response to stimulus;protein complex assembly;protein complex subunit organization;protein homooligomerization;protein homotetramerization;protein oligomerization;protein tetramerization;regulation of actin cytoskeleton organization;regulation of actin filament length;regulation of actin filament polymerization;regulation of actin filament-based process;regulation of actin polymerization or depolymerization;regulation of anatomical structure size;regulation of biological process;regulation of biological quality;regulation of cellular component biogenesis;regulation of cellular component organization;regulation of cellular component size;regulation of cellular process;regulation of cytoskeleton organization;regulation of immune response;regulation of immune system process;regulation of organelle organization;regulation of protein complex assembly;regulation of protein polymerization;regulation of response to stimulus;response to chemical stimulus;response to external stimulus;response to stimulus;signal transduction;T cell receptor signaling pathway;taxis;tube closure;tube formation	Fc gamma R-mediated phagocytosis;Focal adhesion;Leukocyte transendothelial migration	GO:0001843;GO:0002253;GO:0002376;GO:0002429;GO:0002682;GO:0002684;GO:0002757;GO:0002764;GO:0002768;GO:0006461;GO:0006935;GO:0006996;GO:0007010;GO:0007015;GO:0007165;GO:0007166;GO:0007411;GO:0008064;GO:0008154;GO:0009605;GO:0009987;GO:0010638;GO:0016043;GO:0022607;GO:0030029;GO:0030036;GO:0030832;GO:0030833;GO:0030838;GO:0031334;GO:0032271;GO:0032273;GO:0032502;GO:0032535;GO:0032956;GO:0032970;GO:0033043;GO:0034329;GO:0034330;GO:0034621;GO:0035148;GO:0040011;GO:0042221;GO:0042330;GO:0043254;GO:0043933;GO:0044087;GO:0048518;GO:0048522;GO:0048583;GO:0048584;GO:0048646;GO:0050776;GO:0050778;GO:0050789;GO:0050794;GO:0050851;GO:0050852;GO:0050896;GO:0051128;GO:0051130;GO:0051259;GO:0051260;GO:0051262;GO:0051289;GO:0051493;GO:0051495;GO:0051716;GO:0060606;GO:0065003;GO:0065007;GO:0065008;GO:0071822;GO:0071840;GO:0071841;GO:0071842;GO:0071844;GO:0090066	ko04510;ko04666;ko04670	Vasodilator-stimulated phosphoprotein	12	12	12	37,4	37,4	37,4	39,829	0	45,339	1017800000	173	P50552;K7ENL7;K7ENR7;K7EIG8;K7EM16;K7EQD0	P50552;K7ENL7;K7ENR7	Vasodilator-stimulated phosphoprotein	VASP	841	VASP	K7ENL7_HUMAN;K7ENR7_HUMAN;VASP_HUMAN	1EGX;1JNG;1USD;1USE;2PAV;2PBD;3CHW
	0	0	0	0	0	0	0	0	0	0	0	0	0	0	0	0	0	0	0	0	0	0	0	0	0	0	11829000	0	0	0	0	0	0	0	0	0	0	0	0	0	0	0	0	0	0	0	0	0	10808000	0	0	0	0	0	0	0	0	0	0	0	0	15588000	0	0	0	0	0	0	0	0	0	0	0	0	0	0	0	0	0	0	0	0	0	0	0	0	0	0	0	0	0	0	0	0	0	0	0	0	0	0	0	0	0	0	0	0	0	0	0	0	0	0	0	0				binding of sperm to zona pellucida;cell recognition;cell-cell recognition;cellular component assembly;cellular component assembly at cellular level;cellular component organization;cellular component organization at cellular level;cellular component organization or biogenesis;cellular component organization or biogenesis at cellular level;cellular macromolecule metabolic process;cellular metabolic process;cellular process;cellular process involved in reproduction;cellular protein metabolic process;'de novo' posttranslational protein folding;'de novo' protein folding;macromolecule metabolic process;metabolic process;pore complex assembly;primary metabolic process;protein folding;protein metabolic process;reproductive process;sperm-egg recognition		GO:0006457;GO:0006458;GO:0007339;GO:0008037;GO:0008152;GO:0009987;GO:0009988;GO:0016043;GO:0019538;GO:0022414;GO:0022607;GO:0035036;GO:0043170;GO:0044237;GO:0044238;GO:0044260;GO:0044267;GO:0046931;GO:0048610;GO:0051084;GO:0071840;GO:0071841;GO:0071842;GO:0071844		T-complex protein 1 subunit theta	7	7	7	19,9	19,9	19,9	59,62	0	12,851	113280000	14	P50990;H7C4C8;H7C2U0	P50990	T-complex protein 1 subunit theta	CCT8	842	CCT8	TCPQ_HUMAN
	0	0	0	0	0	0	0	0	0	0	0	0	0	0	0	0	0	0	0	0	0	0	0	0	0	0	0	0	0	0	0	0	0	0	0	0	0	0	0	0	0	0	0	0	0	0	0	0	0	0	0	0	0	0	0	0	0	0	0	0	0	0	0	0	0	0	0	0	0	3319400	0	2336900	0	0	0	0	3263900	0	3237100	0	0	3085500	0	0	0	0	0	0	0	0	0	0	0	0	0	0	0	0	0	0	0	0	0	0	0	0	0	0	0	3364400	0	0	0	0				binding of sperm to zona pellucida;cell recognition;cell-cell recognition;cellular macromolecule metabolic process;cellular metabolic process;cellular process;cellular process involved in reproduction;cellular protein metabolic process;'de novo' posttranslational protein folding;'de novo' protein folding;macromolecule metabolic process;metabolic process;primary metabolic process;protein folding;protein metabolic process;reproductive process;sperm-egg recognition		GO:0006457;GO:0006458;GO:0007339;GO:0008037;GO:0008152;GO:0009987;GO:0009988;GO:0019538;GO:0022414;GO:0035036;GO:0043170;GO:0044237;GO:0044238;GO:0044260;GO:0044267;GO:0048610;GO:0051084		T-complex protein 1 subunit delta	5	5	5	18	18	18	57,924	0	27,838	61259000	7	P50991	P50991	T-complex protein 1 subunit delta	CCT4	843	CCT4	TCPD_HUMAN
	0	0	0	0	0	0	0	0	0	0	0	0	0	0	0	0	0	0	0	0	0	8777000	0	11777000	0	0	0	13896000	0	0	0	0	0	0	0	0	0	0	0	6013500	0	0	0	0	0	0	0	0	13544000	0	0	17739000	0	0	0	0	0	33897000	77941000	0	103880000	17188000	32449000	0	6315100	19630000	13089000	2834700	0	17363000	7367100	23915000	33326000	6004100	6203400	18815000	0	16142000	36406000	12848000	0	11794000	17473000	8352300	5622300	0	0	0	0	15505000	0	0	7210800	5036000	0	0	13643000	0	0	21684000	0	0	0	16415000	0	0	0	12512000	0	0	0	6582400	0	0				cell cycle;cell division;cellular component organization;cellular component organization or biogenesis;cellular membrane organization;cellular process;endocytosis;establishment of localization;membrane invagination;membrane organization;phagocytosis;response to calcium ion;response to chemical stimulus;response to inorganic substance;response to metal ion;response to stimulus;transport;vesicle-mediated transport		GO:0006810;GO:0006897;GO:0006909;GO:0007049;GO:0009987;GO:0010035;GO:0010038;GO:0010324;GO:0016043;GO:0016044;GO:0016192;GO:0042221;GO:0050896;GO:0051234;GO:0051301;GO:0051592;GO:0061024;GO:0071840		Annexin A11	14	14	14	29,9	29,9	29,9	54,389	0	37,958	818690000	138	P50995;H0Y6E1;E5RIN3;P27216	P50995;H0Y6E1	Annexin A11	ANXA11	844	ANXA11	ANX11_HUMAN;H0Y6E1_HUMAN
	0	0	0	0	0	0	0	0	0	0	0	0	0	0	0	0	0	0	0	0	0	0	0	0	0	0	6602800	0	0	0	0	0	0	0	0	0	0	4539800	0	0	0	0	0	0	0	0	0	0	3143300	0	0	0	0	0	0	0	0	0	0	0	0	0	0	0	0	0	0	0	0	0	0	0	0	0	0	0	0	0	0	0	0	0	0	0	0	0	0	0	0	0	0	0	0	0	0	0	0	0	0	0	0	0	0	0	0	0	0	0	0	0	0	0	0	0				biological regulation;cellular process;cellular response to stimulus;establishment of localization;establishment of localization in cell;establishment of protein localization;intracellular protein transport;intracellular signal transduction;intracellular transport;metabolic process;plasma membrane to endosome transport;protein transport;Rab protein signal transduction;Ras protein signal transduction;regulation of biological process;regulation of biosynthetic process;regulation of cell projection assembly;regulation of cell projection organization;regulation of cellular biosynthetic process;regulation of cellular component biogenesis;regulation of cellular component organization;regulation of cellular macromolecule biosynthetic process;regulation of cellular metabolic process;regulation of cellular process;regulation of endocytosis;regulation of filopodium assembly;regulation of gene expression;regulation of localization;regulation of macromolecule biosynthetic process;regulation of macromolecule metabolic process;regulation of metabolic process;regulation of nitrogen compound metabolic process;regulation of nucleobase-containing compound metabolic process;regulation of primary metabolic process;regulation of RNA metabolic process;regulation of transcription, DNA-dependent;regulation of transport;regulation of vesicle-mediated transport;response to stimulus;signal transduction;small GTPase mediated signal transduction;transport	Amoebiasis;Endocytosis;ko05152;Phagosome;Vasopressin-regulated water reabsorption	GO:0006355;GO:0006810;GO:0006886;GO:0007165;GO:0007264;GO:0007265;GO:0008152;GO:0009889;GO:0009987;GO:0010468;GO:0010556;GO:0015031;GO:0019219;GO:0019222;GO:0030100;GO:0031323;GO:0031326;GO:0031344;GO:0032482;GO:0032879;GO:0035556;GO:0044087;GO:0045184;GO:0046907;GO:0048227;GO:0050789;GO:0050794;GO:0050896;GO:0051049;GO:0051128;GO:0051171;GO:0051234;GO:0051252;GO:0051489;GO:0051649;GO:0051716;GO:0060255;GO:0060491;GO:0060627;GO:0065007;GO:0080090;GO:2000112	ko04144;ko04145;ko04962;ko05146;ko05152	Ras-related protein Rab-5C	3	3	2	25	25	19,9	23,482	0	13,747	44288000	6	P51148;F8VVK3;K7ENY4;K7ERI8;K7ERQ8;F8WCY6;F8WD79;F8VPW9;F8VSF8;F8VWZ7;F8VWU4;F8VVZ0;F8VUA5	P51148;F8VVK3;K7ENY4;K7ERI8;K7ERQ8	Ras-related protein Rab-5C	RAB5C	845	RAB5C	F8VVK3_HUMAN;K7ENY4_HUMAN;K7ERI8_HUMAN;K7ERQ8_HUMAN;RAB5C_HUMAN	4KYI
	0	0	0	0	0	0	0	0	0	0	0	0	0	0	0	0	0	0	0	0	0	0	0	0	0	0	0	0	0	0	0	0	0	0	0	0	0	0	0	0	0	0	0	0	0	0	0	0	0	0	0	0	0	0	0	0	0	0	0	0	0	0	0	0	0	0	0	0	0	0	0	0	0	0	0	0	0	4306300	3333100	0	0	0	0	0	0	0	0	0	0	0	0	0	0	0	0	0	0	0	0	0	0	0	0	0	0	0	0	0	0	0	0	0	0	0				biological regulation;cell proliferation;cellular macromolecule metabolic process;cellular metabolic process;cellular process;cellular protein metabolic process;cellular response to chemical stimulus;cellular response to organic substance;cellular response to stimulus;cellular response to stress;cellular response to topologically incorrect protein;cellular response to unfolded protein;endoplasmic reticulum unfolded protein response;ER-nucleus signaling pathway;macromolecule metabolic process;metabolic process;negative regulation of biological process;negative regulation of biosynthetic process;negative regulation of cellular biosynthetic process;negative regulation of cellular macromolecule biosynthetic process;negative regulation of cellular metabolic process;negative regulation of cellular process;negative regulation of gene expression;negative regulation of macromolecule biosynthetic process;negative regulation of macromolecule metabolic process;negative regulation of metabolic process;negative regulation of nitrogen compound metabolic process;negative regulation of nucleobase-containing compound metabolic process;negative regulation of RNA metabolic process;negative regulation of transcription from RNA polymerase II promoter;negative regulation of transcription, DNA-dependent;primary metabolic process;protein metabolic process;regulation of biological process;regulation of biosynthetic process;regulation of cellular biosynthetic process;regulation of cellular macromolecule biosynthetic process;regulation of cellular metabolic process;regulation of cellular process;regulation of gene expression;regulation of macromolecule biosynthetic process;regulation of macromolecule metabolic process;regulation of metabolic process;regulation of nitrogen compound metabolic process;regulation of nucleobase-containing compound metabolic process;regulation of primary metabolic process;regulation of RNA metabolic process;regulation of transcription from RNA polymerase II promoter;regulation of transcription, DNA-dependent;response to chemical stimulus;response to endoplasmic reticulum stress;response to organic substance;response to stimulus;response to stress;response to topologically incorrect protein;response to unfolded protein;signal transduction		GO:0000122;GO:0006355;GO:0006357;GO:0006950;GO:0006984;GO:0006986;GO:0007165;GO:0008152;GO:0008283;GO:0009889;GO:0009890;GO:0009892;GO:0009987;GO:0010033;GO:0010468;GO:0010556;GO:0010558;GO:0010605;GO:0010629;GO:0019219;GO:0019222;GO:0019538;GO:0030968;GO:0031323;GO:0031324;GO:0031326;GO:0031327;GO:0033554;GO:0034620;GO:0034976;GO:0035966;GO:0035967;GO:0042221;GO:0043170;GO:0044237;GO:0044238;GO:0044260;GO:0044267;GO:0045892;GO:0045934;GO:0048519;GO:0048523;GO:0050789;GO:0050794;GO:0050896;GO:0051171;GO:0051172;GO:0051252;GO:0051253;GO:0051716;GO:0060255;GO:0065007;GO:0070887;GO:0071310;GO:0080090;GO:2000112;GO:2000113		Hepatoma-derived growth factor	2	2	2	18,3	18,3	18,3	26,788	0,0011236	3,0931	33608000	4	P51858	P51858	Hepatoma-derived growth factor	HDGF	846	HDGF	HDGF_HUMAN	1RI0;2NLU
	8221400	0	0	0	8069600	0	0	0	0	11736000	0	0	3931000	0	0	0	11315000	0	7032600	3041600	3654100	4803900	0	14943000	3473700	6016700	0	6057500	0	5113000	0	1772600	0	0	0	0	0	0	0	28425000	0	0	24949000	0	0	0	0	0	5415300	0	0	0	0	0	15232000	7444100	0	15056000	10953000	17759000	19070000	11453000	7392600	6154900	8487600	4161600	26344000	30039000	13648000	9035500	9963800	6010500	7154100	54811000	15962000	0	24638000	39117000	16334000	22399000	6225200	6987800	16532000	45879000	12415000	29055000	0	0	26525000	33423000	0	0	19462000	0	0	58017000	11239000	0	0	14535000	32763000	0	107010000	5539700	6456400	0	0	58262000	0	10026000	32587000	0	0	0				amine metabolic process;aminoglycan biosynthetic process;aminoglycan catabolic process;aminoglycan metabolic process;anatomical structure development;biological regulation;biosynthetic process;carbohydrate biosynthetic process;carbohydrate catabolic process;carbohydrate metabolic process;cartilage development;catabolic process;cellular biosynthetic process;cellular catabolic process;cellular component organization;cellular component organization at cellular level;cellular component organization or biogenesis;cellular component organization or biogenesis at cellular level;cellular metabolic process;cellular process;collagen fibril organization;developmental process;extracellular matrix organization;extracellular structure organization;glycosaminoglycan biosynthetic process;glycosaminoglycan catabolic process;glycosaminoglycan metabolic process;keratan sulfate biosynthetic process;keratan sulfate catabolic process;keratan sulfate metabolic process;macromolecule biosynthetic process;macromolecule catabolic process;macromolecule metabolic process;metabolic process;multicellular organismal process;neurological system process;nitrogen compound metabolic process;polysaccharide biosynthetic process;polysaccharide catabolic process;polysaccharide metabolic process;positive regulation of biological process;positive regulation of biosynthetic process;positive regulation of cellular biosynthetic process;positive regulation of cellular metabolic process;positive regulation of cellular process;positive regulation of gene expression;positive regulation of macromolecule biosynthetic process;positive regulation of macromolecule metabolic process;positive regulation of metabolic process;positive regulation of nitrogen compound metabolic process;positive regulation of nucleobase-containing compound metabolic process;positive regulation of RNA metabolic process;positive regulation of transcription from RNA polymerase II promoter;positive regulation of transcription, DNA-dependent;primary metabolic process;regulation of biological process;regulation of biosynthetic process;regulation of cellular biosynthetic process;regulation of cellular macromolecule biosynthetic process;regulation of cellular metabolic process;regulation of cellular process;regulation of gene expression;regulation of macromolecule biosynthetic process;regulation of macromolecule metabolic process;regulation of metabolic process;regulation of nitrogen compound metabolic process;regulation of nucleobase-containing compound metabolic process;regulation of primary metabolic process;regulation of RNA metabolic process;regulation of transcription from RNA polymerase II promoter;regulation of transcription, DNA-dependent;response to chemical stimulus;response to growth factor stimulus;response to organic cyclic compound;response to organic substance;response to stimulus;sensory perception;sensory perception of light stimulus;small molecule metabolic process;sulfur compound biosynthetic process;sulfur compound catabolic process;sulfur compound metabolic process;system process;tissue development;visual perception		GO:0000271;GO:0000272;GO:0003008;GO:0005975;GO:0005976;GO:0006022;GO:0006023;GO:0006024;GO:0006026;GO:0006027;GO:0006355;GO:0006357;GO:0006790;GO:0006807;GO:0007600;GO:0007601;GO:0008152;GO:0009056;GO:0009057;GO:0009058;GO:0009059;GO:0009308;GO:0009888;GO:0009889;GO:0009891;GO:0009893;GO:0009987;GO:0010033;GO:0010468;GO:0010556;GO:0010557;GO:0010604;GO:0010628;GO:0014070;GO:0016043;GO:0016051;GO:0016052;GO:0018146;GO:0019219;GO:0019222;GO:0030198;GO:0030199;GO:0030203;GO:0031323;GO:0031325;GO:0031326;GO:0031328;GO:0032501;GO:0032502;GO:0042221;GO:0042339;GO:0042340;GO:0043062;GO:0043170;GO:0044237;GO:0044238;GO:0044248;GO:0044249;GO:0044272;GO:0044273;GO:0044281;GO:0045893;GO:0045935;GO:0045944;GO:0048518;GO:0048522;GO:0048856;GO:0050789;GO:0050794;GO:0050877;GO:0050896;GO:0050953;GO:0051171;GO:0051173;GO:0051216;GO:0051252;GO:0051254;GO:0060255;GO:0065007;GO:0070848;GO:0071840;GO:0071841;GO:0071842;GO:0080090;GO:2000112		Lumican	7	7	7	24,3	24,3	24,3	38,429	0	44,865	1041400000	171	P51884	P51884	Lumican	LUM	847	LUM	LUM_HUMAN
	0	0	0	0	0	0	0	0	0	0	0	0	0	0	0	0	0	0	0	0	0	0	0	0	0	0	7316400	0	0	0	0	0	0	0	0	0	0	0	0	0	0	0	0	0	0	0	0	0	4921700	0	0	0	0	0	0	0	0	0	0	0	0	8951800	0	0	0	0	0	0	0	0	0	0	0	0	0	0	0	0	0	0	0	0	0	0	0	0	0	0	0	0	0	0	0	0	0	0	0	0	0	0	0	0	0	0	0	0	0	0	0	0	0	0	0	0				cellular macromolecule metabolic process;cellular metabolic process;cellular nitrogen compound metabolic process;cellular process;gene expression;macromolecule metabolic process;metabolic process;mRNA metabolic process;mRNA processing;nitrogen compound metabolic process;nuclear mRNA splicing, via spliceosome;nucleic acid metabolic process;nucleobase-containing compound metabolic process;primary metabolic process;RNA metabolic process;RNA processing;RNA splicing;RNA splicing, via transesterification reactions;RNA splicing, via transesterification reactions with bulged adenosine as nucleophile	Spliceosome	GO:0000375;GO:0000377;GO:0000398;GO:0006139;GO:0006396;GO:0006397;GO:0006807;GO:0008152;GO:0008380;GO:0009987;GO:0010467;GO:0016070;GO:0016071;GO:0034641;GO:0043170;GO:0044237;GO:0044238;GO:0044260;GO:0090304	ko03040	Heterogeneous nuclear ribonucleoprotein A3	5	5	5	19,3	19,3	19,3	39,594	0	28,879	79753000	21	P51991;H7C1J8	P51991	Heterogeneous nuclear ribonucleoprotein A3	HNRNPA3	848	HNRNPA3	ROA3_HUMAN
	0	0	0	0	0	24825000	0	34106000	0	17007000	0	0	12783000	0	15312000	0	11711000	0	8015300	52495000	12004000	19214000	10893000	26621000	7656800	25048000	0	64165000	0	12408000	0	0	0	0	0	0	0	0	0	0	0	0	0	0	12703000	0	38419000	0	62691000	0	0	45935000	0	0	10576000	0	0	34265000	97437000	0	175270000	34618000	95731000	10394000	0	45815000	26569000	26669000	0	96300000	27132000	159060000	46419000	13865000	65538000	83604000	21192000	122420000	79350000	117730000	8850600	50334000	0	65501000	16211000	11108000	0	0	34012000	58443000	0	0	28126000	14662000	0	10982000	131050000	17351000	0	33319000	32198000	27299000	15725000	26542000	13564000	0	0	37262000	0	11940000	0	12737000	0	0				alcohol biosynthetic process;alcohol catabolic process;alcohol metabolic process;aldonic acid metabolic process;biosynthetic process;carbohydrate biosynthetic process;carbohydrate catabolic process;carbohydrate metabolic process;carboxylic acid metabolic process;catabolic process;cellular biosynthetic process;cellular carbohydrate biosynthetic process;cellular carbohydrate catabolic process;cellular carbohydrate metabolic process;cellular ketone metabolic process;cellular metabolic process;cellular nitrogen compound metabolic process;cellular process;coenzyme metabolic process;cofactor metabolic process;D-gluconate metabolic process;glucose catabolic process;glucose metabolic process;heterocycle metabolic process;hexose catabolic process;hexose metabolic process;metabolic process;monocarboxylic acid metabolic process;monosaccharide biosynthetic process;monosaccharide catabolic process;monosaccharide metabolic process;NADP metabolic process;NADPH regeneration;nicotinamide nucleotide metabolic process;nitrogen compound metabolic process;nucleobase-containing compound metabolic process;nucleobase-containing small molecule metabolic process;nucleoside phosphate metabolic process;nucleotide metabolic process;organic acid metabolic process;oxidation-reduction process;oxidoreduction coenzyme metabolic process;oxoacid metabolic process;pentose biosynthetic process;pentose metabolic process;pentose-phosphate shunt;pentose-phosphate shunt, oxidative branch;primary metabolic process;pyridine nucleotide metabolic process;pyridine-containing compound metabolic process;small molecule biosynthetic process;small molecule catabolic process;small molecule metabolic process	Glutathione metabolism;Pentose phosphate pathway	GO:0005975;GO:0005996;GO:0006006;GO:0006007;GO:0006066;GO:0006082;GO:0006098;GO:0006139;GO:0006732;GO:0006733;GO:0006739;GO:0006740;GO:0006753;GO:0006807;GO:0008152;GO:0009051;GO:0009056;GO:0009058;GO:0009117;GO:0009987;GO:0016051;GO:0016052;GO:0019318;GO:0019320;GO:0019321;GO:0019322;GO:0019362;GO:0019520;GO:0019521;GO:0019752;GO:0032787;GO:0034637;GO:0034641;GO:0042180;GO:0043436;GO:0044237;GO:0044238;GO:0044249;GO:0044262;GO:0044275;GO:0044281;GO:0044282;GO:0044283;GO:0046164;GO:0046165;GO:0046364;GO:0046365;GO:0046483;GO:0046496;GO:0051186;GO:0055086;GO:0055114;GO:0072524	ko00030;ko00480	6-phosphogluconate dehydrogenase, decarboxylating	16	16	16	43,3	43,3	43,3	53,139	0	191,09	2609200000	430	P52209;K7EM49;K7EMN2;K7EPF6;K7ELN9	P52209;K7EM49;K7EMN2;K7EPF6	6-phosphogluconate dehydrogenase, decarboxylating	PGD	849	PGD	6PGD_HUMAN;K7EM49_HUMAN;K7EMN2_HUMAN;K7EPF6_HUMAN	2JKV;4GWG;4GWK
	0	0	0	0	0	0	0	17941000	0	5325100	0	0	0	0	14096000	0	0	0	0	0	0	0	0	0	0	0	0	0	0	0	0	0	0	0	0	0	0	0	0	0	0	0	0	0	0	0	0	0	0	0	0	23103000	0	0	0	0	0	0	31352000	0	31315000	0	25335000	0	0	11241000	7629100	9073200	0	18616000	0	20331000	7992600	5781500	13262000	12172000	12934000	32541000	30541000	27306000	0	21456000	0	10971000	13474000	0	0	0	9768800	14569000	0	0	10061000	13996000	0	11115000	49758000	0	0	10220000	0	0	8898600	19541000	0	0	0	8515700	0	6874400	0	0	0	0				biological regulation;cell surface receptor linked signaling pathway;cellular component movement;cellular process;cellular response to stimulus;enzyme linked receptor protein signaling pathway;intracellular signal transduction;negative regulation of apoptosis;negative regulation of axonogenesis;negative regulation of biological process;negative regulation of cell adhesion;negative regulation of cell death;negative regulation of cell development;negative regulation of cell differentiation;negative regulation of cell migration;negative regulation of cell motility;negative regulation of cell projection organization;negative regulation of cellular component movement;negative regulation of cellular component organization;negative regulation of cellular process;negative regulation of developmental process;negative regulation of locomotion;negative regulation of neurogenesis;negative regulation of programmed cell death;nerve growth factor receptor signaling pathway;positive regulation of axonogenesis;positive regulation of biological process;positive regulation of cell development;positive regulation of cell differentiation;positive regulation of cell projection organization;positive regulation of cellular component organization;positive regulation of cellular process;positive regulation of developmental process;positive regulation of neurogenesis;Ras protein signal transduction;regulation of anatomical structure morphogenesis;regulation of apoptosis;regulation of axonogenesis;regulation of biological process;regulation of cell adhesion;regulation of cell death;regulation of cell development;regulation of cell differentiation;regulation of cell migration;regulation of cell morphogenesis;regulation of cell morphogenesis involved in differentiation;regulation of cell motility;regulation of cell projection organization;regulation of cellular component movement;regulation of cellular component organization;regulation of cellular process;regulation of developmental process;regulation of localization;regulation of locomotion;regulation of multicellular organismal development;regulation of multicellular organismal process;regulation of nervous system development;regulation of neurogenesis;regulation of neuron differentiation;regulation of neuron projection development;regulation of programmed cell death;regulation of protein localization;regulation of response to stimulus;regulation of signal transduction;regulation of signaling;regulation of small GTPase mediated signal transduction;response to stimulus;Rho protein signal transduction;semaphorin-plexin signaling pathway;signal transduction;small GTPase mediated signal transduction;transmembrane receptor protein tyrosine kinase signaling pathway	Neurotrophin signaling pathway;Vasopressin-regulated water reabsorption	GO:0006928;GO:0007162;GO:0007165;GO:0007166;GO:0007167;GO:0007169;GO:0007264;GO:0007265;GO:0007266;GO:0009966;GO:0009987;GO:0010720;GO:0010721;GO:0010769;GO:0010941;GO:0010975;GO:0022603;GO:0022604;GO:0023051;GO:0030155;GO:0030334;GO:0030336;GO:0031344;GO:0031345;GO:0031346;GO:0032879;GO:0032880;GO:0035556;GO:0040012;GO:0040013;GO:0042981;GO:0043066;GO:0043067;GO:0043069;GO:0045595;GO:0045596;GO:0045597;GO:0045664;GO:0048011;GO:0048518;GO:0048519;GO:0048522;GO:0048523;GO:0048583;GO:0050767;GO:0050768;GO:0050769;GO:0050770;GO:0050771;GO:0050772;GO:0050789;GO:0050793;GO:0050794;GO:0050896;GO:0051056;GO:0051093;GO:0051094;GO:0051128;GO:0051129;GO:0051130;GO:0051239;GO:0051270;GO:0051271;GO:0051716;GO:0051960;GO:0060284;GO:0060548;GO:0065007;GO:0071526;GO:2000026;GO:2000145;GO:2000146	ko04722;ko04962	Rho GDP-dissociation inhibitor 1	7	7	7	45,6	45,6	45,6	23,207	0	43,866	704890000	138	P52565;J3KTF8;J3QQX2;J3KRE2;J3KRY1;J3KS60	P52565;J3KTF8;J3QQX2;J3KRE2;J3KRY1	Rho GDP-dissociation inhibitor 1	ARHGDIA	850	ARHGDIA	GDIR1_HUMAN;J3KRE2_HUMAN;J3KRY1_HUMAN;J3KTF8_HUMAN;J3QQX2_HUMAN	1CC0;1FSO;1FST;1FT0;1FT3;1HH4;1KMT;1QVY;1RHO;2BXW;2JHS;2JHT;2JHU;2JHV;2JHW;2JHX;2JHY;2JHZ;2JI0
	0	0	72423000	0	87926000	59838000	24333000	165940000	59460000	65192000	0	38572000	29716000	0	10758000	0	35112000	0	15629000	104810000	31525000	151160000	18611000	110430000	13295000	35733000	0	43013000	0	28003000	0	0	0	0	0	0	0	7127400	0	0	0	0	15836000	0	0	0	0	0	137250000	0	0	121100000	0	0	0	0	0	0	226230000	0	327900000	0	183500000	0	0	70188000	68496000	51126000	34054000	116840000	0	196680000	48138000	20311000	108460000	104500000	0	210500000	175650000	220000000	0	70439000	0	128910000	16626000	14909000	0	0	81711000	74919000	0	0	71639000	0	0	18447000	252040000	0	0	90275000	54385000	85325000	28770000	138720000	37220000	0	0	43158000	0	10252000	0	115440000	15664000	93428000				actin cytoskeleton organization;actin filament-based process;biological regulation;cellular component movement;cellular component organization;cellular component organization at cellular level;cellular component organization or biogenesis;cellular component organization or biogenesis at cellular level;cellular process;cellular response to stimulus;cytoskeleton organization;developmental process;immune response;immune system process;intracellular signal transduction;metabolic process;multicellular organismal development;multicellular organismal process;negative regulation of biological process;negative regulation of cell adhesion;negative regulation of cellular process;organelle organization;Ras protein signal transduction;regulation of biological process;regulation of catalytic activity;regulation of cell adhesion;regulation of cellular process;regulation of metabolic process;regulation of molecular function;regulation of response to stimulus;regulation of signal transduction;regulation of signaling;regulation of small GTPase mediated signal transduction;response to stimulus;Rho protein signal transduction;signal transduction;small GTPase mediated signal transduction	Neurotrophin signaling pathway;Vasopressin-regulated water reabsorption	GO:0002376;GO:0006928;GO:0006955;GO:0006996;GO:0007010;GO:0007162;GO:0007165;GO:0007264;GO:0007265;GO:0007266;GO:0007275;GO:0008152;GO:0009966;GO:0009987;GO:0016043;GO:0019222;GO:0023051;GO:0030029;GO:0030036;GO:0030155;GO:0032501;GO:0032502;GO:0035556;GO:0048519;GO:0048523;GO:0048583;GO:0050789;GO:0050790;GO:0050794;GO:0050896;GO:0051056;GO:0051716;GO:0065007;GO:0065009;GO:0071840;GO:0071841;GO:0071842	ko04722;ko04962	Rho GDP-dissociation inhibitor 2	14	14	14	64,2	64,2	64,2	22,988	0	141,07	5059500000	709	P52566;F5H3P3;H0YGX7;F5H6Q0;F5H2R5	P52566;F5H3P3;H0YGX7;F5H6Q0;F5H2R5	Rho GDP-dissociation inhibitor 2	ARHGDIB	851	ARHGDIB	F5H2R5_HUMAN;F5H3P3_HUMAN;F5H6Q0_HUMAN;GDIR2_HUMAN;H0YGX7_HUMAN	1DS6
	0	0	0	0	0	0	0	0	0	0	0	0	0	0	0	0	0	0	0	0	0	0	0	12502000	0	0	44401000	0	0	0	0	0	0	0	0	0	0	46282000	0	0	0	0	0	0	0	0	0	0	22560000	0	0	0	0	0	0	46537000	0	43998000	0	15980000	0	70481000	0	0	0	0	0	0	0	0	0	0	0	0	0	0	0	0	0	0	0	0	0	0	0	0	0	0	0	0	0	41691000	0	0	0	0	0	0	0	0	0	0	0	0	0	0	0	0	0	0	0	0	0	0				biological regulation;cellular macromolecule metabolic process;cellular metabolic process;cellular nitrogen compound metabolic process;cellular process;gene expression;macromolecule metabolic process;metabolic process;mRNA metabolic process;mRNA processing;nitrogen compound metabolic process;nuclear mRNA splicing, via spliceosome;nucleic acid metabolic process;nucleobase-containing compound metabolic process;primary metabolic process;regulation of biological process;regulation of cellular metabolic process;regulation of cellular process;regulation of gene expression;regulation of macromolecule metabolic process;regulation of metabolic process;regulation of nitrogen compound metabolic process;regulation of nucleobase-containing compound metabolic process;regulation of primary metabolic process;regulation of RNA metabolic process;regulation of RNA splicing;RNA metabolic process;RNA processing;RNA splicing;RNA splicing, via transesterification reactions;RNA splicing, via transesterification reactions with bulged adenosine as nucleophile		GO:0000375;GO:0000377;GO:0000398;GO:0006139;GO:0006396;GO:0006397;GO:0006807;GO:0008152;GO:0008380;GO:0009987;GO:0010467;GO:0010468;GO:0016070;GO:0016071;GO:0019219;GO:0019222;GO:0031323;GO:0034641;GO:0043170;GO:0043484;GO:0044237;GO:0044238;GO:0044260;GO:0050789;GO:0050794;GO:0051171;GO:0051252;GO:0060255;GO:0065007;GO:0080090;GO:0090304		Heterogeneous nuclear ribonucleoprotein F;Heterogeneous nuclear ribonucleoprotein F, N-terminally processed	4	4	4	16,9	16,9	16,9	45,671	0	29,779	303570000	56	P52597;A0A1B0GW42	P52597	Heterogeneous nuclear ribonucleoprotein F;Heterogeneous nuclear ribonucleoprotein F, N-terminally processed	HNRNPF	852	HNRNPF	HNRPF_HUMAN	2HGL;2HGM;2HGN;2KFY;2KG0;2KG1;3TFY
	0	0	0	0	0	0	0	6389600	0	0	0	0	0	0	0	0	0	0	0	13239000	0	6314200	0	5881100	0	0	0	0	0	0	0	0	0	0	0	0	0	0	0	0	0	0	0	0	0	0	0	0	0	14377000	0	10951000	0	0	0	0	0	0	8405000	0	18205000	0	7201700	0	0	5313200	3719700	2179100	0	8622300	0	13699000	7405400	5097400	4789600	0	0	12125000	13365000	3981700	0	4807500	0	5202300	0	0	0	0	9095200	5994600	0	0	5942700	0	0	0	11277000	0	0	6478500	0	0	0	15697000	4262700	0	0	4378600	0	0	0	0	0	3341600				alcohol metabolic process;biological regulation;carbohydrate homeostasis;carbohydrate metabolic process;carbohydrate phosphorylation;carbohydrate transport;cellular carbohydrate metabolic process;cellular chemical homeostasis;cellular glucose homeostasis;cellular homeostasis;cellular metabolic process;cellular process;chemical homeostasis;establishment of localization;glucose 6-phosphate metabolic process;glucose homeostasis;glucose metabolic process;glucose transport;hexose metabolic process;hexose transport;homeostatic process;metabolic process;monosaccharide metabolic process;monosaccharide transport;organic substance transport;phosphate-containing compound metabolic process;phosphorus metabolic process;phosphorylation;primary metabolic process;regulation of biological quality;small molecule metabolic process;transmembrane transport;transport	Amino sugar and nucleotide sugar metabolism;Butirosin and neomycin biosynthesis;Carbohydrate digestion and absorption;Fructose and mannose metabolism;Galactose metabolism;Glycolysis / Gluconeogenesis;Insulin signaling pathway;Starch and sucrose metabolism;Streptomycin biosynthesis;Type II diabetes mellitus	GO:0001678;GO:0005975;GO:0005996;GO:0006006;GO:0006066;GO:0006793;GO:0006796;GO:0006810;GO:0008152;GO:0008643;GO:0008645;GO:0009987;GO:0015749;GO:0015758;GO:0016310;GO:0019318;GO:0019725;GO:0033500;GO:0042592;GO:0042593;GO:0044237;GO:0044238;GO:0044262;GO:0044281;GO:0046835;GO:0048878;GO:0051156;GO:0051234;GO:0055082;GO:0055085;GO:0065007;GO:0065008;GO:0071702	ko00010;ko00051;ko00052;ko00500;ko00520;ko00521;ko00524;ko04910;ko04930;ko04973	Hexokinase-3	9	9	9	15,5	15,5	15,5	99,024	0	60,033	288590000	51	P52790;H0Y8U9	P52790	Hexokinase-3	HK3	853	HK3	HXK3_HUMAN	3HM8
	8995900	20461000	0	0	0	0	0	0	0	10147000	0	0	28514000	0	18031000	0	0	0	15108000	46306000	37062000	46507000	22368000	25496000	24608000	18192000	28974000	28868000	19340000	22249000	37607000	0	0	0	38391000	0	0	22546000	33393000	21947000	0	0	26095000	0	0	0	0	0	38350000	0	0	48107000	0	0	0	49036000	0	44918000	44026000	8499400	57543000	38172000	58589000	17883000	0	26515000	25299000	18229000	25577000	51707000	18379000	51026000	21000000	11650000	27609000	73700000	9282700	42077000	37327000	54592000	19032000	27054000	0	32687000	19117000	9993300	0	0	37368000	37382000	47638000	22942000	34190000	0	0	15096000	71913000	11623000	0	30460000	25321000	33521000	13706000	44131000	0	0	0	29216000	0	14058000	0	0	0	0				actin filament capping;barbed-end actin filament capping;biological regulation;blood coagulation;cellular component assembly;cellular component movement;cellular component organization;cellular component organization or biogenesis;cellular process;coagulation;defense response;hemostasis;immune response;immune system process;innate immune response;macromolecular complex assembly;macromolecular complex subunit organization;multicellular organismal process;negative regulation of actin filament depolymerization;negative regulation of actin filament polymerization;negative regulation of biological process;negative regulation of cellular component organization;negative regulation of cellular process;negative regulation of cytoskeleton organization;negative regulation of organelle organization;negative regulation of protein complex assembly;negative regulation of protein complex disassembly;negative regulation of protein polymerization;protein complex assembly;protein complex subunit organization;regulation of actin cytoskeleton organization;regulation of actin filament depolymerization;regulation of actin filament length;regulation of actin filament polymerization;regulation of actin filament-based process;regulation of actin polymerization or depolymerization;regulation of anatomical structure size;regulation of biological process;regulation of biological quality;regulation of body fluid levels;regulation of cellular component biogenesis;regulation of cellular component organization;regulation of cellular component size;regulation of cellular process;regulation of cytoskeleton organization;regulation of organelle organization;regulation of protein complex assembly;regulation of protein complex disassembly;regulation of protein polymerization;response to stimulus;response to stress		GO:0002376;GO:0006461;GO:0006928;GO:0006950;GO:0006952;GO:0006955;GO:0007596;GO:0007599;GO:0008064;GO:0009987;GO:0010639;GO:0016043;GO:0022607;GO:0030832;GO:0030833;GO:0030834;GO:0030835;GO:0030837;GO:0031333;GO:0032271;GO:0032272;GO:0032501;GO:0032535;GO:0032956;GO:0032970;GO:0033043;GO:0043242;GO:0043244;GO:0043254;GO:0043933;GO:0044087;GO:0045087;GO:0048519;GO:0048523;GO:0050789;GO:0050794;GO:0050817;GO:0050878;GO:0050896;GO:0051016;GO:0051128;GO:0051129;GO:0051493;GO:0051494;GO:0051693;GO:0065003;GO:0065007;GO:0065008;GO:0071822;GO:0071840;GO:0090066		F-actin-capping protein subunit alpha-1	7	7	5	42	42	32,5	32,922	0	51,38	1642400000	405	P52907	P52907	F-actin-capping protein subunit alpha-1	CAPZA1	854	CAPZA1	CAZA1_HUMAN	1MQ1;1MWN
	0	0	0	0	0	0	0	0	0	0	0	0	0	0	0	0	0	0	0	0	0	0	0	0	0	0	0	0	0	0	0	0	0	0	0	0	0	0	0	0	0	0	0	0	0	0	0	0	0	0	0	0	0	0	0	0	0	0	0	0	0	4202000	0	0	0	0	0	0	0	0	0	0	0	0	0	0	0	0	0	0	0	0	0	0	0	0	0	0	0	0	0	0	0	0	0	0	0	0	0	0	0	0	0	0	0	0	0	0	0	0	0	0	0	0				acetyl-CoA catabolic process;acetyl-CoA metabolic process;carboxylic acid metabolic process;catabolic process;cellular catabolic process;cellular ketone metabolic process;cellular metabolic process;cellular process;coenzyme catabolic process;coenzyme metabolic process;cofactor catabolic process;cofactor metabolic process;dicarboxylic acid metabolic process;metabolic process;organic acid metabolic process;oxoacid metabolic process;small molecule metabolic process;succinate metabolic process;succinyl-CoA metabolic process;tricarboxylic acid cycle	Citrate cycle (TCA cycle);Propanoate metabolism	GO:0006082;GO:0006084;GO:0006099;GO:0006104;GO:0006105;GO:0006732;GO:0008152;GO:0009056;GO:0009109;GO:0009987;GO:0019752;GO:0042180;GO:0043436;GO:0043648;GO:0044237;GO:0044248;GO:0044281;GO:0046356;GO:0051186;GO:0051187	ko00020;ko00640	Succinyl-CoA ligase [ADP/GDP-forming] subunit alpha, mitochondrial	1	1	1	6,9	6,9	6,9	36,249	0	11,077	6181000	2	P53597	P53597	Succinyl-CoA ligase [ADP/GDP-forming] subunit alpha, mitochondrial	SUCLG1	855	SUCLG1	SUCA_HUMAN
	0	0	0	0	0	0	0	0	0	0	0	0	0	0	0	0	0	0	0	0	0	0	0	0	0	0	0	0	0	0	0	0	0	0	0	0	0	2751000	0	0	0	0	0	0	0	0	0	0	0	0	0	0	0	0	0	0	0	0	0	0	0	0	0	0	0	0	0	0	0	0	0	0	0	0	0	0	0	0	0	0	0	0	0	0	0	0	0	0	0	0	0	0	0	0	0	0	0	0	0	0	0	0	0	0	0	0	0	0	0	0	0	0	0	0				cellular component organization;cellular component organization at cellular level;cellular component organization or biogenesis;cellular component organization or biogenesis at cellular level;cellular process;COPI coating of Golgi vesicle;establishment of localization;establishment of localization in cell;establishment of protein localization;Golgi transport vesicle coating;Golgi vesicle transport;intracellular protein transport;intracellular transport;intra-Golgi vesicle-mediated transport;membrane organization;organelle organization;protein transport;retrograde vesicle-mediated transport, Golgi to ER;transport;vesicle coating;vesicle organization;vesicle-mediated transport;viral reproduction		GO:0006810;GO:0006886;GO:0006890;GO:0006891;GO:0006901;GO:0006996;GO:0009987;GO:0015031;GO:0016032;GO:0016043;GO:0016050;GO:0016192;GO:0045184;GO:0046907;GO:0048193;GO:0048200;GO:0048205;GO:0051234;GO:0051649;GO:0061024;GO:0071840;GO:0071841;GO:0071842		Coatomer subunit beta	1	1	1	2,5	2,5	2,5	107,14	0,004065	2,1413	3556200	1	P53618	P53618	Coatomer subunit beta	COPB1	856	COPB1	COPB_HUMAN
	0	0	0	0	0	0	0	0	0	0	0	0	0	0	0	0	0	0	0	0	0	0	0	0	0	0	0	0	0	0	0	9482800	0	0	0	0	0	0	0	0	0	0	0	0	0	0	0	0	0	0	0	0	0	0	0	0	0	0	0	0	0	0	0	0	0	0	0	0	0	0	0	0	0	0	0	0	0	0	0	0	0	0	0	0	0	0	0	0	0	0	0	0	0	0	0	0	0	0	0	0	0	0	0	0	0	0	0	0	0	0	0	0	0	0				activation of caspase activity;adaptive immune response;adaptive immune response based on somatic recombination of immune receptors built from immunoglobulin superfamily domains;aging;biological regulation;cell killing;developmental process;immune effector process;immune response;immune system process;induction of apoptosis;induction of programmed cell death;leukocyte mediated cytotoxicity;leukocyte mediated immunity;lymphocyte mediated immunity;macromolecule metabolic process;metabolic process;positive regulation of apoptosis;positive regulation of biological process;positive regulation of caspase activity;positive regulation of catalytic activity;positive regulation of cell death;positive regulation of cellular process;positive regulation of hydrolase activity;positive regulation of molecular function;positive regulation of peptidase activity;positive regulation of programmed cell death;primary metabolic process;protein metabolic process;proteolysis;proteolysis involved in cellular protein catabolic process;regulation of apoptosis;regulation of biological process;regulation of catalytic activity;regulation of cell death;regulation of cellular process;regulation of cysteine-type endopeptidase activity;regulation of cysteine-type endopeptidase activity involved in apoptotic process;regulation of endopeptidase activity;regulation of hydrolase activity;regulation of metabolic process;regulation of molecular function;regulation of peptidase activity;regulation of programmed cell death;response to chemical stimulus;response to organic substance;response to stimulus;T cell mediated cytotoxicity;T cell mediated immunity	Lysosome	GO:0001906;GO:0001909;GO:0001913;GO:0002250;GO:0002252;GO:0002376;GO:0002443;GO:0002449;GO:0002456;GO:0002460;GO:0006508;GO:0006917;GO:0006919;GO:0006955;GO:0007568;GO:0008152;GO:0010033;GO:0010941;GO:0010942;GO:0010952;GO:0012502;GO:0019222;GO:0019538;GO:0032502;GO:0042221;GO:0042981;GO:0043065;GO:0043067;GO:0043068;GO:0043085;GO:0043170;GO:0043280;GO:0043281;GO:0044093;GO:0044238;GO:0048518;GO:0048522;GO:0050789;GO:0050790;GO:0050794;GO:0050896;GO:0051336;GO:0051345;GO:0051603;GO:0052547;GO:0052548;GO:0065007;GO:0065009;GO:2000116	ko04142	Dipeptidyl peptidase 1;Dipeptidyl peptidase 1 exclusion domain chain;Dipeptidyl peptidase 1 heavy chain;Dipeptidyl peptidase 1 light chain	2	2	2	7,1	7,1	7,1	51,853	0	15,024	67496000	6	P53634;H0YCY8	P53634;H0YCY8	Dipeptidyl peptidase 1;Dipeptidyl peptidase 1 exclusion domain chain;Dipeptidyl peptidase 1 heavy chain;Dipeptidyl peptidase 1 light chain	CTSC	857	CTSC	CATC_HUMAN;H0YCY8_HUMAN	1K3B;2DJF;2DJG;3PDF;4CDC;4CDD;4CDE;4CDF;4OEL;4OEM
	0	0	0	0	0	0	0	0	0	0	0	0	0	0	0	0	0	0	0	0	0	0	0	0	0	0	9278200	0	0	0	0	0	0	0	0	0	0	0	0	0	0	0	0	0	0	0	0	0	4308700	0	0	0	0	0	0	0	0	0	0	0	0	0	0	0	0	0	0	0	0	0	0	0	0	0	0	0	0	0	0	0	0	0	0	0	0	0	0	0	0	0	0	0	0	0	0	0	0	0	0	0	0	0	0	0	0	0	0	0	0	0	0	0	0	0				amine metabolic process;amino acid activation;arginyl-tRNA aminoacylation;carboxylic acid metabolic process;cellular amine metabolic process;cellular amino acid metabolic process;cellular ketone metabolic process;cellular macromolecule metabolic process;cellular metabolic process;cellular nitrogen compound metabolic process;cellular process;gene expression;macromolecule metabolic process;metabolic process;ncRNA metabolic process;nitrogen compound metabolic process;nucleic acid metabolic process;nucleobase-containing compound metabolic process;organic acid metabolic process;oxoacid metabolic process;primary metabolic process;RNA metabolic process;small molecule metabolic process;tRNA aminoacylation;tRNA aminoacylation for protein translation;tRNA metabolic process	Aminoacyl-tRNA biosynthesis	GO:0006082;GO:0006139;GO:0006399;GO:0006418;GO:0006420;GO:0006520;GO:0006807;GO:0008152;GO:0009308;GO:0009987;GO:0010467;GO:0016070;GO:0019752;GO:0034641;GO:0034660;GO:0042180;GO:0043038;GO:0043039;GO:0043170;GO:0043436;GO:0044106;GO:0044237;GO:0044238;GO:0044260;GO:0044281;GO:0090304	ko00970	Arginine--tRNA ligase, cytoplasmic	3	3	3	7	7	7	75,378	0	5,1328	15287000	3	P54136	P54136	Arginine--tRNA ligase, cytoplasmic	RARS	858	RARS	SYRC_HUMAN	4Q2T;4Q2X;4Q2Y;4R3Z
	0	0	0	0	0	0	0	0	0	0	0	0	0	0	0	0	0	0	0	0	0	0	0	0	0	0	0	0	0	0	0	0	0	0	0	0	0	0	0	0	0	0	0	0	0	0	0	0	0	0	0	0	0	0	0	0	0	0	0	0	0	0	0	0	0	0	0	0	0	0	0	0	0	0	0	0	0	0	0	0	0	0	0	0	0	0	0	0	0	0	0	0	0	0	0	0	0	0	0	0	0	0	0	0	0	0	0	0	0	811000	0	0	0	0				activation of immune response;activation of innate immune response;anaphase-promoting complex-dependent proteasomal ubiquitin-dependent protein catabolic process;antigen processing and presentation;antigen processing and presentation of exogenous antigen;antigen processing and presentation of exogenous peptide antigen;antigen processing and presentation of exogenous peptide antigen via MHC class I;antigen processing and presentation of exogenous peptide antigen via MHC class I, TAP-dependent;antigen processing and presentation of peptide antigen;antigen processing and presentation of peptide antigen via MHC class I;apoptosis;biological regulation;catabolic process;cell cycle;cell cycle process;cell death;cell surface receptor linked signaling pathway;cellular catabolic process;cellular macromolecule catabolic process;cellular macromolecule metabolic process;cellular metabolic process;cellular nitrogen compound metabolic process;cellular process;cellular protein metabolic process;cellular response to stimulus;cellular response to stress;death;defense response;DNA damage response, signal transduction by p53 class mediator;DNA damage response, signal transduction by p53 class mediator resulting in cell cycle arrest;G1/S transition of mitotic cell cycle;gene expression;immune response;immune response-activating cell surface receptor signaling pathway;immune response-activating signal transduction;immune response-regulating cell surface receptor signaling pathway;immune response-regulating signaling pathway;immune system process;innate immune response;innate immune response activating cell surface receptor signaling pathway;innate immune response-activating signal transduction;intracellular signal transduction;macromolecule catabolic process;macromolecule metabolic process;macromolecule modification;metabolic process;mitotic cell cycle;modification-dependent macromolecule catabolic process;modification-dependent protein catabolic process;negative regulation of apoptosis;negative regulation of biological process;negative regulation of canonical Wnt receptor signaling pathway;negative regulation of catalytic activity;negative regulation of cell communication;negative regulation of cell death;negative regulation of cellular metabolic process;negative regulation of cellular process;negative regulation of cellular protein metabolic process;negative regulation of ligase activity;negative regulation of macromolecule metabolic process;negative regulation of metabolic process;negative regulation of molecular function;negative regulation of programmed cell death;negative regulation of protein metabolic process;negative regulation of protein modification process;negative regulation of protein ubiquitination;negative regulation of response to stimulus;negative regulation of signal transduction;negative regulation of signaling;negative regulation of ubiquitin-protein ligase activity;negative regulation of ubiquitin-protein ligase activity involved in mitotic cell cycle;negative regulation of Wnt receptor signaling pathway;nitrogen compound metabolic process;positive regulation of biological process;positive regulation of canonical Wnt receptor signaling pathway;positive regulation of catalytic activity;positive regulation of cell communication;positive regulation of cell cycle arrest;positive regulation of cell cycle process;positive regulation of cellular metabolic process;positive regulation of cellular process;positive regulation of cellular protein metabolic process;positive regulation of defense response;positive regulation of immune response;positive regulation of immune system process;positive regulation of innate immune response;positive regulation of ligase activity;positive regulation of macromolecule metabolic process;positive regulation of metabolic process;positive regulation of molecular function;positive regulation of protein metabolic process;positive regulation of protein modification process;positive regulation of protein ubiquitination;positive regulation of response to stimulus;positive regulation of signal transduction;positive regulation of signaling;positive regulation of ubiquitin-protein ligase activity;positive regulation of ubiquitin-protein ligase activity involved in mitotic cell cycle;positive regulation of Wnt receptor signaling pathway;primary metabolic process;programmed cell death;proteasomal protein catabolic process;proteasomal ubiquitin-dependent protein catabolic process;protein metabolic process;protein modification by small protein conjugation;protein modification by small protein conjugation or removal;protein modification process;protein polyubiquitination;protein ubiquitination;proteolysis;proteolysis involved in cellular protein catabolic process;regulation of apoptosis;regulation of biological process;regulation of canonical Wnt receptor signaling pathway;regulation of catalytic activity;regulation of cell communication;regulation of cell cycle;regulation of cell cycle arrest;regulation of cell cycle process;regulation of cell death;regulation of cellular amine metabolic process;regulation of cellular amino acid metabolic process;regulation of cellular ketone metabolic process;regulation of cellular metabolic process;regulation of cellular process;regulation of cellular protein metabolic process;regulation of defense response;regulation of immune response;regulation of immune system process;regulation of innate immune response;regulation of ligase activity;regulation of macromolecule metabolic process;regulation of metabolic process;regulation of molecular function;regulation of nitrogen compound metabolic process;regulation of primary metabolic process;regulation of programmed cell death;regulation of protein metabolic process;regulation of protein modification process;regulation of protein ubiquitination;regulation of response to stimulus;regulation of response to stress;regulation of signal transduction;regulation of signaling;regulation of ubiquitin-protein ligase activity;regulation of ubiquitin-protein ligase activity involved in mitotic cell cycle;regulation of Wnt receptor signaling pathway;response to DNA damage stimulus;response to stimulus;response to stress;signal transduction;signal transduction by p53 class mediator;signal transduction in response to DNA damage;signal transduction involved in cell cycle checkpoint;signal transduction involved in DNA damage checkpoint;signal transduction involved in DNA integrity checkpoint;signal transduction involved in G1/S transition checkpoint;signal transduction involved in mitotic cell cycle checkpoint;signal transduction involved in mitotic cell cycle G1/S checkpoint;signal transduction involved in mitotic cell cycle G1/S transition DNA damage checkpoint;small molecule metabolic process;stimulatory C-type lectin receptor signaling pathway;ubiquitin-dependent protein catabolic process;viral reproduction	Proteasome	GO:0000082;GO:0000209;GO:0000278;GO:0002218;GO:0002220;GO:0002223;GO:0002253;GO:0002376;GO:0002429;GO:0002474;GO:0002478;GO:0002479;GO:0002682;GO:0002684;GO:0002757;GO:0002758;GO:0002764;GO:0002768;GO:0006464;GO:0006508;GO:0006511;GO:0006521;GO:0006807;GO:0006915;GO:0006950;GO:0006952;GO:0006955;GO:0006974;GO:0006977;GO:0007049;GO:0007165;GO:0007166;GO:0008152;GO:0008219;GO:0009056;GO:0009057;GO:0009892;GO:0009893;GO:0009966;GO:0009967;GO:0009968;GO:0009987;GO:0010467;GO:0010498;GO:0010564;GO:0010565;GO:0010604;GO:0010605;GO:0010646;GO:0010647;GO:0010648;GO:0010941;GO:0012501;GO:0016032;GO:0016265;GO:0016567;GO:0019222;GO:0019538;GO:0019882;GO:0019884;GO:0019941;GO:0022402;GO:0023051;GO:0023056;GO:0023057;GO:0030111;GO:0030177;GO:0030178;GO:0030330;GO:0031145;GO:0031323;GO:0031324;GO:0031325;GO:0031347;GO:0031349;GO:0031396;GO:0031397;GO:0031398;GO:0031399;GO:0031400;GO:0031401;GO:0032268;GO:0032269;GO:0032270;GO:0032446;GO:0033238;GO:0033554;GO:0034641;GO:0035556;GO:0042590;GO:0042770;GO:0042981;GO:0043066;GO:0043067;GO:0043069;GO:0043085;GO:0043086;GO:0043161;GO:0043170;GO:0043412;GO:0043632;GO:0044092;GO:0044093;GO:0044237;GO:0044238;GO:0044248;GO:0044260;GO:0044265;GO:0044267;GO:0044281;GO:0045087;GO:0045088;GO:0045089;GO:0048002;GO:0048518;GO:0048519;GO:0048522;GO:0048523;GO:0048583;GO:0048584;GO:0048585;GO:0050776;GO:0050778;GO:0050789;GO:0050790;GO:0050794;GO:0050896;GO:0051171;GO:0051246;GO:0051247;GO:0051248;GO:0051340;GO:0051351;GO:0051352;GO:0051436;GO:0051437;GO:0051438;GO:0051439;GO:0051443;GO:0051444;GO:0051603;GO:0051716;GO:0051726;GO:0060255;GO:0060548;GO:0060828;GO:0065007;GO:0065009;GO:0070647;GO:0071156;GO:0071158;GO:0072331;GO:0072395;GO:0072401;GO:0072404;GO:0072413;GO:0072422;GO:0072431;GO:0072474;GO:0080090;GO:0080134;GO:0090068;GO:0090090;GO:0090263	ko03050	26S proteasome non-ATPase regulatory subunit 4	2	2	2	11,4	11,4	11,4	40,736	0	9,7365	20253000	2	P55036;H0Y3Y9;A6PVX3;Q5VWC4	P55036;H0Y3Y9;A6PVX3;Q5VWC4	26S proteasome non-ATPase regulatory subunit 4	PSMD4	859	PSMD4	A6PVX3_HUMAN;H0Y3Y9_HUMAN;PSMD4_HUMAN;Q5VWC4_HUMAN	1P9C;1P9D;1UEL;1YX4;1YX5;1YX6;2KDE;2KDF
[truncated: 1,069,718 more chars]
